# Aging affects ciliated cells development in the human endometrial epithelium

**DOI:** 10.1101/2023.05.22.23290333

**Authors:** Marina Loid, Darina Obukhova, Keiu Kask, Alvin Meltsov, Kasper Derks, Signe Altmäe, Merli Saare, Maire Peters, Ave Minajeva, Priit Adler, Kaarel Krjutškov, Masoud Zamani Esteki, Andres Salumets

**Affiliations:** Department of Obstetrics and Gynecology, Institute of Clinical Medicine, University of Tartu, Tartu, Estonia; Competence Centre on Health Technologies, Tartu, Estonia; Department of Clinical Genetics, Maastricht University Medical Center+, Maastricht, The Netherlands; Department of Biochemistry and Molecular Biology, University of Granada, Granada, Spain; Division of Obstetrics and Gynecology, Department of Clinical Science, Intervention and Technology, Karolinska Institutet and Karolinska University Hospital, Huddinge, Stockholm, Sweden; Institute of Biomedicine and Translational Medicine, University of Tartu, Tartu, Estonia; Institute of Computer Science, University of Tartu, Tartu, Estonia

## Abstract

The twenties are typically considered the prime reproductive years for women. However, in today’s modern world, many women are choosing to delay family planning, resulting in an increase of females in their forties seeking fertility treatment. Although *in vitro* fertilization (IVF) with donated oocytes and preimplantation genetic testing may help to address the impact of maternal age, the success rate for IVF treatment in this age group is still significantly lower. While endometrial changes, such as abnormal endometrial thickness, inflammatory background, and altered hormone response signaling, are associated with aging, little is known about the molecular features of endometrial aging and their impact on the ability to support embryo implantation. To better understand age-specific changes, we performed endometrial transcriptome profiling of young and advanced age females, undergoing hormonal replacement therapy (HRT) before frozen embryo transfer, followed by immunohistology analysis and single-cell-based deconvolution. Here, we identified 491 differentially expressed genes pointing to the effect of aging on decidualization, cell signaling, inflammation and endometrial receptivity. Our results indicate that p16^INK4a^ may be involved in cellular senescence and the suppression of metabolic and inflammatory processes essential for endometrial preparation for embryo implantation. We have also shown that the proportion of ciliated cells along with ciliary processes is affected by endometrial aging. These findings have important implications for future strategies aimed at improving infertility treatment in women of advanced reproductive age.

## Supplementary File 3 for "Aging affects ciliated cells development in the human endometrial epithelium"

### Sheet: genes_p005
Supplementary File 3. Genes differentially expressed in AMA endometrium. baseMean - average expression in analysed samples. Log2FC - logarithmic expression fold change. P adj - Bonferroni adjusted p-value. NA - not available.
Ensembl ID	Name	Description	baseMean	log2FC	lfcSE	stat	pvalue	padj	Cilia-associated	PMID
ENSG00000205502	C2CD4B	C2 calcium dependent domain containing 4B	648.382	-1.54595	0.219556	-7.04124	1.90539e-12	1.79726e-08	NA
ENSG00000278318	ZNF229	zinc finger protein 229	180.151	-0.750545	0.106084	-7.07498	1.4947e-12	1.79726e-08	NA
ENSG00000092607	TBX15	T-box transcription factor 15	50.4915	2.81012	0.422983	6.64359	3.06143e-11	1.92513e-07	NA
ENSG00000077327	SPAG6	sperm associated antigen 6	121.72	-1.79398	0.275608	-6.50916	7.55727e-11	3.5642e-07	Central apparatus	25333478
ENSG00000198113	TOR4A	torsin family 4 member A	370.193	-0.799515	0.130462	-6.12835	8.87948e-10	2.79186e-06	NA
ENSG00000239590	OR1J4	olfactory receptor family 1 subfamily J member 4	36.1746	-1.47299	0.240219	-6.13186	8.68597e-10	2.79186e-06	NA
ENSG00000236345	AL354719.2	None	45.4856	-2.37975	0.392202	-6.06766	1.29787e-09	3.49776e-06	NA
ENSG00000189143	CLDN4	claudin 4	5801.75	-0.986199	0.164156	-6.00769	1.8819e-09	4.43775e-06	NA
ENSG00000198535	C2CD4A	C2 calcium dependent domain containing 4A	2272.82	-1.64513	0.276906	-5.94113	2.83057e-09	5.33988e-06	NA
ENSG00000141738	GRB7	growth factor receptor bound protein 7	969.463	-1.16568	0.195919	-5.94979	2.68487e-09	5.33988e-06	NA
ENSG00000138207	RBP4	retinol binding protein 4	51.5966	-2.61798	0.445655	-5.87446	4.24214e-09	7.27527e-06	NA
ENSG00000131771	PPP1R1B	protein phosphatase 1 regulatory inhibitor subunit 1B	401.555	1.45042	0.251586	5.7651	8.16082e-09	1.28295e-05	NA
ENSG00000166532	RIMKLB	ribosomal modification protein rimK like family member B	7302.35	-1.26746	0.22458	-5.64369	1.66445e-08	2.41538e-05	NA
ENSG00000124786	SLC35B3	solute carrier family 35 member B3	2015.28	0.572049	0.102441	5.58419	2.34797e-08	3.16388e-05	NA
ENSG00000196352	CD55	CD55 molecule (Cromer blood group)	4340.76	-1.18767	0.215425	-5.51315	3.52471e-08	4.43291e-05	NA
ENSG00000168672	FAM84B	LRAT domain containing 2	4391.59	-1.06329	0.194521	-5.4662	4.59792e-08	5.42123e-05	NA
ENSG00000121270	ABCC11	ATP binding cassette subfamily C member 11	62.5239	1.90055	0.348415	5.45484	4.90161e-08	5.43934e-05	NA
ENSG00000159399	HK2	hexokinase 2	1640.3	1.00715	0.18822	5.35093	8.75046e-08	9.17097e-05	NA
ENSG00000177738	AC025171.1	novel transcript, sense overlapping to ANXA2R	109.265	0.553566	0.103705	5.33789	9.40342e-08	9.33661e-05	NA
ENSG00000141542	RAB40B	RAB40B, member RAS oncogene family	680.86	-0.672692	0.126637	-5.31197	1.08446e-07	0.000102292	NA
ENSG00000233321	AL357833.1	None	40.7829	-2.28166	0.434567	-5.25041	1.51759e-07	0.000130133	NA
ENSG00000151224	MAT1A	methionine adenosyltransferase 1A	22.4727	1.60477	0.305557	5.25196	1.5049e-07	0.000130133	NA
ENSG00000074696	HACD3	3-hydroxyacyl-CoA dehydratase 3	3764.3	0.486938	0.092904	5.2413	1.59447e-07	0.000130781	NA
ENSG00000170482	SLC23A1	solute carrier family 23 member 1	199.958	0.995211	0.190826	5.21528	1.83537e-07	0.000144268	NA
ENSG00000154380	ENAH	ENAH actin regulator	3342.36	0.443663	0.0854819	5.19014	2.10134e-07	0.000158567	NA
ENSG00000067082	KLF6	Kruppel like factor 6	7600.07	-1.05039	0.20493	-5.12561	2.96575e-07	0.00021481	NA
ENSG00000169242	EFNA1	ephrin A1	1790.68	-0.861177	0.168237	-5.11883	3.07441e-07	0.00021481	NA
ENSG00000198807	PAX9	paired box 9	36.9966	1.5463	0.302674	5.10882	3.24182e-07	0.000218418	NA
ENSG00000077150	NFKB2	nuclear factor kappa B subunit 2	843.581	-0.399972	0.0791232	-5.05506	4.30265e-07	0.000279895	NA
ENSG00000147889	CDKN2A	cyclin dependent kinase inhibitor 2A	49.7183	1.04206	0.207412	5.0241	5.05788e-07	0.000318056	NA
ENSG00000150347	ARID5B	AT-rich interaction domain 5B	2935.78	-0.928632	0.186667	-4.97482	6.53092e-07	0.000373351	NA
ENSG00000169991	IFFO2	intermediate filament family orphan 2	600.844	0.680166	0.136449	4.98475	6.20429e-07	0.000373351	NA
ENSG00000124466	LYPD3	LY6/PLAUR domain containing 3	83.9083	-1.18576	0.238068	-4.98076	6.33358e-07	0.000373351	NA
ENSG00000141441	GAREM1	GRB2 associated regulator of MAPK1 subtype 1	499.804	-0.818135	0.165273	-4.9502	7.41389e-07	0.000399609	NA
ENSG00000107882	SUFU	SUFU negative regulator of hedgehog signaling	2112.92	0.673935	0.136871	4.92385	8.48569e-07	0.00043462	NA
ENSG00000156966	B3GNT7	UDP-GlcNAc:betaGal beta-1,3-N-acetylglucosaminyltransferase 7	266.146	-1.26057	0.256059	-4.92297	8.52421e-07	0.00043462	NA
ENSG00000166483	WEE1	WEE1 G2 checkpoint kinase	1364.29	-0.605725	0.123715	-4.89614	9.77365e-07	0.000481193	NA
ENSG00000122735	DNAI1	dynein axonemal intermediate chain 1	190.489	1.05467	0.215561	4.89267	9.94781e-07	0.000481193	Outer dynein arm, intermediate chain	21953912
ENSG00000247596	TWF2	twinfilin actin binding protein 2	1840.24	-0.783223	0.160624	-4.87613	1.08185e-06	0.000498492	NA
ENSG00000134463	ECHDC3	enoyl-CoA hydratase domain containing 3	260.638	-0.887188	0.181955	-4.87585	1.08339e-06	0.000498492	NA
ENSG00000075643	MOCOS	molybdenum cofactor sulfurase	1338.96	-1.01441	0.209447	-4.84328	1.27714e-06	0.000573648	NA
ENSG00000275410	HNF1B	HNF1 homeobox B	1311.54	-0.810203	0.16861	-4.80518	1.54611e-06	0.000678313	NA
ENSG00000137460	FHDC1	FH2 domain containing 1	854.819	-0.952986	0.199534	-4.77606	1.78763e-06	0.000759291	NA
ENSG00000119514	GALNT12	polypeptide N-acetylgalactosaminyltransferase 12	216.862	1.19656	0.250904	4.769	1.85144e-06	0.000759291	NA
ENSG00000197168	NEK5	NIMA related kinase 5	134.018	0.735999	0.154296	4.77006	1.84174e-06	0.000759291	Centriole	25963817
ENSG00000157315	TMED6	transmembrane p24 trafficking protein 6	166.493	1.64221	0.346729	4.7363	2.17651e-06	0.000855413	NA
ENSG00000257057	C11orf97	chromosome 11 open reading frame 97	46.1517	1.27099	0.269045	4.7241	2.31136e-06	0.000889874	Basal body	28666954
ENSG00000163605	PPP4R2	protein phosphatase 4 regulatory subunit 2	3486.9	0.526964	0.111712	4.71716	2.39161e-06	0.000902353	NA
ENSG00000137331	IER3	immediate early response 3	374.858	-1.18696	0.252383	-4.70299	2.56378e-06	0.000936732	NA
ENSG00000104381	GDAP1	ganglioside induced differentiation associated protein 1	369.713	0.681296	0.144909	4.70154	2.58203e-06	0.000936732	NA
ENSG00000177426	TGIF1	TGFB induced factor homeobox 1	2388.11	-0.437683	0.0937995	-4.66616	3.06886e-06	0.00109234	NA
ENSG00000163435	ELF3	E74 like ETS transcription factor 3	878.544	-0.903994	0.193997	-4.65984	3.16448e-06	0.00110552	NA
ENSG00000136160	EDNRB	endothelin receptor type B	747.59	-1.23618	0.265903	-4.64901	3.33535e-06	0.00114403	NA
ENSG00000233276	GPX1	glutathione peroxidase 1	3890.75	-0.594423	0.127967	-4.64513	3.39867e-06	0.00114493	NA
ENSG00000167105	TMEM92	transmembrane protein 92	161.773	-1.57138	0.339864	-4.62354	3.77243e-06	0.00124854	NA
ENSG00000188277	C15orf62	chromosome 15 open reading frame 62	179.784	-0.822038	0.178226	-4.61234	3.98168e-06	0.00127313	NA
ENSG00000241889	AC079944.2	None	52.6539	-1.41148	0.306673	-4.60256	4.17336e-06	0.00131217	NA
ENSG00000248596	AC139491.2	None	34.7965	1.53338	0.333523	4.59754	4.27508e-06	0.00132212	NA
ENSG00000217801	AL390719.1	None	91.721	-0.744053	0.161958	-4.5941	4.34621e-06	0.00132244	NA
ENSG00000134602	STK26	serine/threonine kinase 26	239.492	-1.02696	0.224133	-4.58192	4.60735e-06	0.00135809	NA
ENSG00000231621	AC013264.1	None	38.8422	1.16143	0.253304	4.58512	4.5372e-06	0.00135809	NA
ENSG00000241878	PISD	phosphatidylserine decarboxylase	1026.4	-0.392491	0.0860433	-4.56155	5.07767e-06	0.0014737	NA
ENSG00000174776	WDR49	WD repeat domain 49	47.9716	1.16987	0.257697	4.53971	5.63314e-06	0.00161014	NA
ENSG00000164535	DAGLB	diacylglycerol lipase beta	719.211	-0.498935	0.110029	-4.53459	5.77156e-06	0.00162508	NA
ENSG00000259674	AC092868.1	None	15.9196	1.10765	0.245089	4.51939	6.20174e-06	0.00172053	NA
ENSG00000165507	DEPP1	DEPP1 autophagy regulator	6698.02	-2.07893	0.461032	-4.50929	6.50443e-06	0.00173743	NA
ENSG00000159167	STC1	stanniocalcin 1	4551.36	-2.26156	0.501466	-4.5099	6.48575e-06	0.00173743	NA
ENSG00000108602	ALDH3A1	aldehyde dehydrogenase 3 family member A1	27.5377	1.33052	0.295135	4.50817	6.53898e-06	0.00173743	NA
ENSG00000215068	AC025171.2	novel transcript, antisense to ANXA2R	74.6624	0.564544	0.125359	4.50343	6.68647e-06	0.00175195	NA
ENSG00000186471	AKAP14	A-kinase anchoring protein 14	69.2199	1.10651	0.246064	4.49684	6.89694e-06	0.00178234	Axoneme	12475942
ENSG00000249816	LINC00964	long intergenic non-protein coding RNA 964	52.1849	1.3908	0.309661	4.49136	7.07713e-06	0.00180419	NA
ENSG00000165533	TTC8	tetratricopeptide repeat domain 8	1837.6	0.900299	0.200924	4.4808	7.43641e-06	0.00180882	NA
ENSG00000152061	RABGAP1L	RAB GTPase activating protein 1 like	1674.66	0.536788	0.119838	4.47929	7.48911e-06	0.00180882	NA
ENSG00000182580	EPHB3	EPH receptor B3	1030.56	0.972421	0.216724	4.48691	7.22619e-06	0.00180882	NA
ENSG00000125731	SH2D3A	SH2 domain containing 3A	507.352	-0.402151	0.0896825	-4.48416	7.32003e-06	0.00180882	NA
ENSG00000003249	DBNDD1	dysbindin domain containing 1	304.513	-0.616754	0.137765	-4.47686	7.57472e-06	0.00180882	NA
ENSG00000237807	AC022034.2	None	67.6255	1.54658	0.34618	4.46756	7.91162e-06	0.00186566	NA
ENSG00000169862	CTNND2	catenin delta 2	37.2752	2.01595	0.452718	4.453	8.46805e-06	0.00197222	NA
ENSG00000141179	PCTP	phosphatidylcholine transfer protein	1461.67	0.683813	0.153719	4.44846	8.64867e-06	0.00198972	NA
ENSG00000151366	NDUFC2	NADH:ubiquinone oxidoreductase subunit C2	1744.16	0.548187	0.123865	4.42568	9.61377e-06	0.00218511	NA
ENSG00000113369	ARRDC3	arrestin domain containing 3	3767.94	-0.482339	0.109618	-4.40019	1.08155e-05	0.00240281	NA
ENSG00000184502	GAST	gastrin	297.604	-2.82344	0.641695	-4.39998	1.08263e-05	0.00240281	NA
ENSG00000137098	SPAG8	sperm associated antigen 8	192.212	0.750658	0.170919	4.39189	1.1237e-05	0.00246495	Cilia	20488182
ENSG00000113916	BCL6	BCL6 transcription repressor	1624.18	-0.629835	0.143938	-4.37575	1.21018e-05	0.00262414	NA
ENSG00000178966	RMI1	RecQ mediated genome instability 1	587.771	0.352668	0.0807728	4.36617	1.26441e-05	0.00271059	NA
ENSG00000130402	ACTN4	actinin alpha 4	8669.25	-0.371346	0.0852644	-4.35522	1.32931e-05	0.0028177	NA
ENSG00000082497	SERTAD4	SERTA domain containing 4	182.939	-0.92443	0.21253	-4.34965	1.36353e-05	0.0028391	NA
ENSG00000182648	LINC01006	long intergenic non-protein coding RNA 1006	106.45	-0.551502	0.12689	-4.3463	1.38456e-05	0.0028391	NA
ENSG00000111834	RSPH4A	radial spoke head component 4A	186.399	0.977713	0.225765	4.33067	1.4866e-05	0.00301555	Radial spokes	19200523
ENSG00000173083	HPSE	heparanase	1067.05	-2.10607	0.487577	-4.31947	1.56407e-05	0.00309817	NA
ENSG00000130940	CASZ1	castor zinc finger 1	802.319	-0.584147	0.135291	-4.31771	1.57659e-05	0.00309817	NA
ENSG00000258752	AL357093.2	None	98.8485	1.11102	0.257065	4.32193	1.54672e-05	0.00309817	NA
ENSG00000174514	MFSD4A	major facilitator superfamily domain containing 4A	2157.54	-1.24677	0.289177	-4.31144	1.62195e-05	0.00310786	NA
ENSG00000169692	AGPAT2	1-acylglycerol-3-phosphate O-acyltransferase 2	977.715	-0.689885	0.160058	-4.31022	1.63095e-05	0.00310786	NA
ENSG00000007174	DNAH9	dynein axonemal heavy chain 9	356.195	0.862286	0.199961	4.31226	1.61591e-05	0.00310786	Outer dynein arm, heavy chain	21953912
ENSG00000164975	SNAPC3	small nuclear RNA activating complex polypeptide 3	1749.42	0.384869	0.0896389	4.29355	1.75841e-05	0.00331724	NA
ENSG00000231465	AL359636.2	None	16.5269	-1.2801	0.29849	-4.2886	1.79807e-05	0.00335847	NA
ENSG00000107338	SHB	SH2 domain containing adaptor protein B	157.757	-0.469665	0.109633	-4.28399	1.83569e-05	0.00339513	NA
ENSG00000165169	DYNLT3	dynein light chain Tctex-type 3	4440.17	-0.779918	0.182237	-4.2797	1.87147e-05	0.00342769	NA
ENSG00000230676	AL353803.2	None	72.3697	1.48044	0.346315	4.27485	1.91264e-05	0.00346943	NA
ENSG00000102554	KLF5	Kruppel like factor 5	2497.01	-0.513476	0.120278	-4.26906	1.96295e-05	0.00352677	NA
ENSG00000172201	ID4	inhibitor of DNA binding 4	3940.63	-0.52563	0.123442	-4.25811	2.06163e-05	0.00366911	NA
ENSG00000125775	SDCBP2	syndecan binding protein 2	890.28	-1.29213	0.303602	-4.256	2.08116e-05	0.00366926	NA
ENSG00000152611	CAPSL	calcyphosine like	216.47	1.0678	0.251198	4.25081	2.13002e-05	0.00369819	Cilia-association	24739965
ENSG00000047597	XK	X-linked Kx blood group antigen	84.239	0.985923	0.231977	4.2501	2.13678e-05	0.00369819	NA
ENSG00000116514	RNF19B	ring finger protein 19B	542.718	-0.46717	0.110472	-4.22884	2.34897e-05	0.00397153	NA
ENSG00000106069	CHN2	chimerin 2	276.882	0.649451	0.153607	4.22799	2.35786e-05	0.00397153	NA
ENSG00000129295	LRRC6	dynein axonemal assembly factor 11	226.141	0.433534	0.102536	4.22811	2.35667e-05	0.00397153	NA
ENSG00000157557	ETS2	ETS proto-oncogene 2, transcription factor	5422.2	-0.469539	0.111525	-4.21016	2.55193e-05	0.00421873	NA
ENSG00000120129	DUSP1	dual specificity phosphatase 1	1592.28	-0.84237	0.200163	-4.20841	2.57172e-05	0.00421873	NA
ENSG00000153162	BMP6	bone morphogenetic protein 6	111.952	-0.829154	0.196965	-4.20966	2.55755e-05	0.00421873	NA
ENSG00000166401	SERPINB8	serpin family B member 8	304.674	-0.692115	0.164652	-4.2035	2.62821e-05	0.00427425	NA
ENSG00000175318	GRAMD2A	GRAM domain containing 2A	118.075	0.851913	0.20319	4.19269	2.75665e-05	0.00444481	NA
ENSG00000091128	LAMB4	laminin subunit beta 4	26.0649	-0.982673	0.234573	-4.18919	2.79949e-05	0.00447563	NA
ENSG00000123572	NRK	Nik related kinase	111.138	1.53852	0.367607	4.18522	2.84895e-05	0.00447878	NA
ENSG00000146221	TCTE1	t-complex-associated-testis-expressed 1	36.393	0.892524	0.213169	4.18692	2.82761e-05	0.00447878	Dynein regulatory complex	28630322
ENSG00000168026	TTC21A	tetratricopeptide repeat domain 21A	833.131	0.624199	0.149625	4.17176	3.02258e-05	0.00471248	NA
ENSG00000111816	FRK	fyn related Src family tyrosine kinase	881.419	0.78092	0.187887	4.15633	3.23397e-05	0.00500073	NA
ENSG00000154640	BTG3	BTG anti-proliferation factor 3	1453.89	0.682276	0.164412	4.14979	3.32783e-05	0.00510402	NA
ENSG00000165309	ARMC3	armadillo repeat containing 3	370.625	0.934145	0.225766	4.13767	3.50845e-05	0.00525293	Cila base	31095607
ENSG00000198517	MAFK	MAF bZIP transcription factor K	182.382	-0.65978	0.159317	-4.1413	3.45349e-05	0.00525293	NA
ENSG00000186377	CYP4X1	cytochrome P450 family 4 subfamily X member 1	73.6205	0.920371	0.222359	4.13912	3.48642e-05	0.00525293	NA
ENSG00000100304	TTLL12	tubulin tyrosine ligase like 12	1454.19	-0.494429	0.119748	-4.1289	3.64498e-05	0.00537208	NA
ENSG00000160712	IL6R	interleukin 6 receptor	1152.22	-0.89379	0.216829	-4.12209	3.75452e-05	0.00549062	NA
ENSG00000166170	BAG5	BAG cochaperone 5	4988.86	0.468745	0.113947	4.11371	3.89351e-05	0.00565009	NA
ENSG00000196724	ZNF418	zinc finger protein 418	220.814	-0.41239	0.100449	-4.10548	4.03469e-05	0.00581026	NA
ENSG00000133640	LRRIQ1	leucine rich repeats and IQ motif containing 1	115.436	0.921991	0.224701	4.10319	4.07491e-05	0.00582373	Cilia-association	20428338
ENSG00000187957	DNER	delta/notch like EGF repeat containing	137.27	-1.7332	0.42315	-4.09594	4.2046e-05	0.0059639	NA
ENSG00000278053	DDX52	DExD-box helicase 52	3264.41	-0.932905	0.228144	-4.08912	4.3302e-05	0.00605105	NA
ENSG00000234840	LINC01239	long intergenic non-protein coding RNA 1239	13.2461	1.23178	0.301137	4.09043	4.30579e-05	0.00605105	NA
ENSG00000177181	RIMKLA	ribosomal modification protein rimK like family member A	32.9247	1.13437	0.27759	4.08652	4.379e-05	0.00607425	NA
ENSG00000138413	IDH1	isocitrate dehydrogenase (NADP(+)) 1	21840.9	1.00381	0.246016	4.08026	4.49847e-05	0.00614953	NA
ENSG00000171223	JUNB	JunB proto-oncogene, AP-1 transcription factor subunit	623.903	-0.684384	0.167924	-4.07556	4.59042e-05	0.00619338	NA
ENSG00000132141	CCT6B	chaperonin containing TCP1 subunit 6B	104.699	0.553707	0.13587	4.07526	4.5962e-05	0.00619338	NA
ENSG00000131941	RHPN2	rhophilin Rho GTPase binding protein 2	2635.65	-0.763484	0.187656	-4.06853	4.73104e-05	0.00627986	NA
ENSG00000145824	CXCL14	C-X-C motif chemokine ligand 14	2322.91	-2.01819	0.496422	-4.06547	4.79353e-05	0.00627986	NA
ENSG00000187492	CDHR4	cadherin related family member 4	239.07	0.915136	0.225079	4.06585	4.78575e-05	0.00627986	Cell-cell adhesion	27588449
ENSG00000164185	ZNF474	zinc finger protein 474	58.613	0.973826	0.239331	4.06895	4.72256e-05	0.00627986	Cilia-association	20428338
ENSG00000196843	ARID5A	AT-rich interaction domain 5A	739.931	-0.639534	0.157422	-4.06253	4.85428e-05	0.00631559	NA
ENSG00000142515	KLK3	kallikrein related peptidase 3	47.0022	2.03982	0.502575	4.05873	4.93395e-05	0.00633191	NA
ENSG00000171017	LRRC8E	leucine rich repeat containing 8 VRAC subunit E	26.6143	-0.790718	0.194793	-4.05928	4.92247e-05	0.00633191	NA
ENSG00000237499	AL357060.1	wound and keratinocyte migration associated lncRNA 2	260.466	1.17779	0.290975	4.04773	5.17164e-05	0.00641861	NA
ENSG00000203780	FANK1	fibronectin type III and ankyrin repeat domains 1	214.282	0.5026	0.1241	4.04997	5.12244e-05	0.00641861	Cilia	27914912
ENSG00000248540	AC010931.2	novel transcript	40.1668	-1.11012	0.273938	-4.05246	5.06824e-05	0.00641861	NA
ENSG00000183317	EPHA10	EPH receptor A10	16.8665	0.90884	0.224453	4.04914	5.14069e-05	0.00641861	NA
ENSG00000143061	IGSF3	immunoglobulin superfamily member 3	598.222	-0.639592	0.158771	-4.02839	5.616e-05	0.00692457	NA
ENSG00000075426	FOSL2	FOS like 2, AP-1 transcription factor subunit	6967.59	-0.69312	0.172251	-4.02389	5.72456e-05	0.00701259	NA
ENSG00000111912	NCOA7	nuclear receptor coactivator 7	621.755	-0.572485	0.14251	-4.01714	5.89082e-05	0.0071697	NA
ENSG00000132470	ITGB4	integrin subunit beta 4	1853.56	-0.95572	0.238687	-4.00408	6.22597e-05	0.00748108	NA
ENSG00000158050	DUSP2	dual specificity phosphatase 2	695.986	-1.2962	0.323681	-4.00455	6.2135e-05	0.00748108	NA
ENSG00000155545	MIER3	MIER family member 3	922.145	0.453554	0.113372	4.00057	6.31889e-05	0.00749722	NA
ENSG00000124664	SPDEF	SAM pointed domain containing ETS transcription factor	457.387	1.98998	0.49725	4.00196	6.28205e-05	0.00749722	NA
ENSG00000163083	INHBB	inhibin subunit beta B	151.131	-1.37225	0.34321	-3.99828	6.38035e-05	0.00752283	NA
ENSG00000139044	B4GALNT3	beta-1,4-N-acetyl-galactosaminyltransferase 3	3750.91	-0.899625	0.225941	-3.98169	6.84281e-05	0.00801011	NA
ENSG00000158825	CDA	cytidine deaminase	98.6907	-1.37715	0.345978	-3.98045	6.87855e-05	0.00801011	NA
ENSG00000183888	SRARP	steroid receptor associated and regulated protein	14.2253	1.71087	0.430095	3.9779	6.95265e-05	0.00804673	NA
ENSG00000085831	TTC39A	tetratricopeptide repeat domain 39A	259.737	-0.922444	0.232152	-3.97345	7.08381e-05	0.00809916	NA
ENSG00000215187	FAM166B	family with sequence similarity 166 member B	192.854	0.899303	0.226294	3.97404	7.06632e-05	0.00809916	NA
ENSG00000124237	C20orf85	chromosome 20 open reading frame 85	443.565	0.962061	0.242324	3.97014	7.18298e-05	0.00816307	Cilia-association	30149579
ENSG00000114268	PFKFB4	6-phosphofructo-2-kinase/fructose-2,6-biphosphatase 4	396.044	0.692995	0.17497	3.96065	7.47446e-05	0.00835443	NA
ENSG00000162591	MEGF6	multiple EGF like domains 6	212.067	-0.948377	0.239565	-3.95874	7.53474e-05	0.00835443	NA
ENSG00000272602	ZNF595	zinc finger protein 595	147.213	1.64833	0.41647	3.95786	7.56238e-05	0.00835443	NA
ENSG00000169064	ZBBX	zinc finger B-box domain containing	120.549	0.973381	0.245874	3.95886	7.53086e-05	0.00835443	Cilia-association	PMC3555842
ENSG00000162520	SYNC	syncoilin, intermediate filament protein	73.8555	0.621245	0.156978	3.95753	7.5728e-05	0.00835443	NA
ENSG00000102287	GABRE	gamma-aminobutyric acid type A receptor subunit epsilon	1016.04	-0.936057	0.236908	-3.95113	7.77817e-05	0.00853112	NA
ENSG00000160233	LRRC3	leucine rich repeat containing 3	68.998	-0.843136	0.213744	-3.94461	7.99305e-05	0.00871612	NA
ENSG00000143858	SYT2	synaptotagmin 2	421.884	1.0289	0.261297	3.93765	8.22819e-05	0.00881959	NA
ENSG00000236699	ARHGEF38	Rho guanine nucleotide exchange factor 38	126.498	-0.645757	0.16395	-3.93875	8.19088e-05	0.00881959	NA
ENSG00000274244	AC243585.1	None	63.2714	-2.28778	0.580632	-3.94015	8.14322e-05	0.00881959	NA
ENSG00000140199	SLC12A6	solute carrier family 12 member 6	2239.29	0.376374	0.0956733	3.93395	8.35617e-05	0.00886624	NA
ENSG00000175505	CLCF1	cardiotrophin like cytokine factor 1	500.216	-0.470742	0.119671	-3.93365	8.36654e-05	0.00886624	NA
ENSG00000118492	ADGB	androglobin	38.7153	0.813428	0.206857	3.93233	8.4127e-05	0.00886624	Spermatogenesis	PMC6297935
ENSG00000108932	SLC16A6	solute carrier family 16 member 6	1273.57	1.35375	0.345034	3.92352	8.72627e-05	0.00898472	NA
ENSG00000165752	STK32C	serine/threonine kinase 32C	209.803	-0.431009	0.109767	-3.92657	8.61672e-05	0.00898472	NA
ENSG00000270765	GAS2L2	growth arrest specific 2 like 2	84.8937	0.96287	0.245473	3.92251	8.76326e-05	0.00898472	NA
ENSG00000170959	DCDC1	doublecortin domain containing 1	52.1945	0.845327	0.215401	3.92444	8.69313e-05	0.00898472	Cytoskeleton	22159412
ENSG00000226644	AL121899.1	None	14.6605	0.906908	0.231049	3.92517	8.66685e-05	0.00898472	NA
ENSG00000130702	LAMA5	laminin subunit alpha 5	2547.66	-0.701932	0.179097	-3.91928	8.88134e-05	0.00898934	NA
ENSG00000145819	ARHGAP26	Rho GTPase activating protein 26	993.646	0.617523	0.1575	3.92078	8.82627e-05	0.00898934	NA
ENSG00000137875	BCL2L10	BCL2 like 10	42.3369	-1.57195	0.401163	-3.91849	8.91072e-05	0.00898934	NA
ENSG00000260676	LINC01541	long intergenic non-protein coding RNA 1541	15757.3	-0.679625	0.174626	-3.89188	9.94699e-05	0.00998138	NA
ENSG00000117114	ADGRL2	adhesion G protein-coupled receptor L2	1499.84	-0.550284	0.142035	-3.87429	0.000106936	0.0106738	NA
ENSG00000113504	SLC12A7	solute carrier family 12 member 7	2828.61	-0.425819	0.110083	-3.86817	0.000109657	0.0108878	NA
ENSG00000164124	TMEM144	transmembrane protein 144	2150.69	0.764998	0.198015	3.86334	0.000111849	0.0109364	NA
ENSG00000005884	ITGA3	integrin subunit alpha 3	866.452	-0.516955	0.133774	-3.8644	0.000111364	0.0109364	NA
ENSG00000166596	CFAP52	cilia and flagella associated protein 52	225.048	0.9647	0.249793	3.86199	0.000112465	0.0109364	Cilia-association	20428338
ENSG00000147573	TRIM55	tripartite motif containing 55	60.266	1.05783	0.273869	3.86252	0.000112224	0.0109364	NA
ENSG00000165521	EML5	EMAP like 5	143.463	1.75505	0.454631	3.86038	0.000113213	0.0109526	NA
ENSG00000143603	KCNN3	potassium calcium-activated channel subfamily N member 3	185.747	0.761966	0.197672	3.85469	0.000115876	0.0110964	NA
ENSG00000159625	DRC7	dynein regulatory complex subunit 7	70.7671	0.924517	0.239792	3.8555	0.000115492	0.0110964	Dynein regulatory complex	28630322
ENSG00000147324	MFHAS1	multifunctional ROCO family signaling regulator 1	2411.39	-0.558333	0.145379	-3.84053	0.000122769	0.0113908	NA
ENSG00000163993	S100P	S100 calcium binding protein P	925.627	-2.1687	0.564531	-3.84161	0.000122232	0.0113908	NA
ENSG00000173947	PIFO	primary cilia formation	533.598	0.903307	0.235081	3.84253	0.000121772	0.0113908	Golgi-cilia network	20643351
ENSG00000065717	TLE2	TLE family member 2, transcriptional corepressor	336.888	-0.905952	0.235753	-3.8428	0.000121637	0.0113908	NA
ENSG00000205835	GMNC	geminin coiled-coil domain containing	51.951	0.945756	0.246309	3.83972	0.000123176	0.0113908	NA
ENSG00000129437	KLK14	kallikrein related peptidase 14	21.3182	1.13624	0.295874	3.84029	0.000122887	0.0113908	NA
ENSG00000137747	TMPRSS13	transmembrane serine protease 13	275.496	-1.49518	0.390194	-3.83189	0.000127162	0.011702	NA
ENSG00000126016	AMOT	angiomotin	1511.11	0.515412	0.134737	3.82533	0.000130597	0.0119207	NA
ENSG00000186973	FAM183A	family with sequence similarity 183 member A	141.77	1.00161	0.261929	3.82399	0.000131308	0.0119207	Motility	30279523
ENSG00000271119	AC026412.3	None	14.0189	-0.806837	0.211007	-3.82376	0.000131434	0.0119207	NA
ENSG00000150625	GPM6A	glycoprotein M6A	24.6126	0.973253	0.254699	3.82119	0.000132808	0.0119877	NA
ENSG00000004866	ST7	suppression of tumorigenicity 7	915.803	0.499434	0.130814	3.81789	0.000134597	0.0120913	NA
ENSG00000160188	RSPH1	radial spoke head component 1	494.529	0.911359	0.238949	3.81403	0.000136721	0.0121223	Radial spokes	24518672
ENSG00000065618	COL17A1	collagen type XVII alpha 1 chain	313.913	-1.08058	0.283509	-3.81145	0.000138154	0.0121223	NA
ENSG00000176601	MAP3K19	mitogen-activated protein kinase kinase kinase 19	147.239	0.857676	0.224828	3.8148	0.000136292	0.0121223	Nuclear	27144281
ENSG00000137203	TFAP2A	transcription factor AP-2 alpha	22.453	1.04511	0.274144	3.81228	0.000137693	0.0121223	NA
ENSG00000139668	WDFY2	WD repeat and FYVE domain containing 2	1359.55	0.40945	0.107599	3.80532	0.00014162	0.0122423	NA
ENSG00000184454	NCMAP	non-compact myelin associated protein	272.163	-1.61221	0.423476	-3.8071	0.000140607	0.0122423	NA
ENSG00000112539	C6orf118	chromosome 6 open reading frame 118	79.8005	0.951685	0.250064	3.80577	0.000141366	0.0122423	Cilia-association	16809635
ENSG00000188505	NCCRP1	NCCRP1, F-box associated domain containing	31.6425	-1.5803	0.415381	-3.80445	0.000142118	0.0122423	NA
ENSG00000169347	GP2	glycoprotein 2	2004.96	2.52438	0.663948	3.80207	0.00014349	0.0123043	NA
ENSG00000132361	CLUH	clustered mitochondria homolog	1743.56	-0.352202	0.0929866	-3.78766	0.000152071	0.0128073	NA
ENSG00000025708	TYMP	thymidine phosphorylase	747.237	-0.556977	0.147047	-3.78775	0.000152016	0.0128073	NA
ENSG00000133115	STOML3	stomatin like 3	129.477	1.04105	0.274749	3.78909	0.000151198	0.0128073	NA
ENSG00000115020	PIKFYVE	phosphoinositide kinase, FYVE-type zinc finger containing	2817.98	0.555086	0.146711	3.78353	0.000154619	0.0129066	NA
ENSG00000167858	TEKT1	tektin 1	381.851	0.876949	0.231778	3.78358	0.00015459	0.0129066	Axoneme	29121203
ENSG00000141294	LRRC46	leucine rich repeat containing 46	344.528	0.799246	0.211465	3.77956	0.000157103	0.0130562	Cilia-association	PMC3555842
ENSG00000104497	SNX16	sorting nexin 16	254.105	-0.457152	0.121022	-3.77742	0.00015846	0.0131112	NA
ENSG00000148702	HABP2	hyaluronan binding protein 2	226.016	-1.49736	0.396936	-3.77228	0.000161761	0.0133258	NA
ENSG00000070214	SLC44A1	solute carrier family 44 member 1	7411.48	-0.646184	0.171525	-3.76728	0.000165037	0.0135366	NA
ENSG00000227741	AL121987.2	novel transcript	38.3286	0.826866	0.219615	3.76507	0.000166499	0.0135974	NA
ENSG00000162643	WDR63	dynein axonemal intermediate chain 3	150.688	0.916853	0.244058	3.75671	0.000172163	0.0139993	Inner dynein arm, heavy chain	21953912
ENSG00000187239	FNBP1	formin binding protein 1	2044.76	-0.391842	0.104472	-3.75068	0.000176356	0.0142052	NA
ENSG00000203401		None	648.071	0.734297	0.195821	3.74983	0.000176953	0.0142052	NA
ENSG00000158486	DNAH3	dynein axonemal heavy chain 3	113.511	0.901079	0.240248	3.75062	0.000176396	0.0142052	NA
ENSG00000179988	PSTK	phosphoseryl-tRNA kinase	297.916	-0.503787	0.134478	-3.74624	0.000179502	0.0143488	NA
ENSG00000100170	SLC5A1	solute carrier family 5 member 1	1002.62	-1.09316	0.291936	-3.74451	0.000180743	0.0143654	NA
ENSG00000225465	RFPL1S	RFPL1 antisense RNA 1	39.1878	-0.715666	0.191159	-3.74383	0.000181234	0.0143654	NA
ENSG00000100100	PIK3IP1	phosphoinositide-3-kinase interacting protein 1	1865.05	-0.840366	0.224601	-3.7416	0.000182854	0.0143745	NA
ENSG00000010626	LRRC23	leucine rich repeat containing 23	530.382	0.448158	0.119778	3.74157	0.000182872	0.0143745	NA
ENSG00000135414	GDF11	growth differentiation factor 11	2278.54	0.339876	0.0909155	3.73837	0.000185215	0.0144982	NA
ENSG00000033867	SLC4A7	solute carrier family 4 member 7	4551.79	0.94035	0.251812	3.73434	0.00018821	0.0146056	NA
ENSG00000169891	REPS2	RALBP1 associated Eps domain containing 2	645.551	0.449931	0.120515	3.7334	0.000188909	0.0146056	NA
ENSG00000176842	IRX5	iroquois homeobox 5	21.5286	-1.20945	0.323801	-3.73516	0.000187597	0.0146056	NA
ENSG00000100583	SAMD15	sterile alpha motif domain containing 15	83.0852	0.602498	0.161441	3.73201	0.000189961	0.014627	Cilia-association	27444420
ENSG00000175267	VWA3A	von Willebrand factor A domain containing 3A	191.625	0.841695	0.225639	3.73027	0.000191276	0.0146684	Cilia-association	PMC3555842
ENSG00000196730	DAPK1	death associated protein kinase 1	2629.04	-0.691826	0.185883	-3.72184	0.00019778	0.0151057	NA
ENSG00000089101	CFAP61	cilia and flagella associated protein 61	54.7382	0.85341	0.229504	3.71849	0.000200415	0.0152453	Cilia	28282151
ENSG00000106688	SLC1A1	solute carrier family 1 member 1	1349.52	-1.25484	0.337805	-3.7147	0.000203446	0.015352	NA
ENSG00000197057	DTHD1	death domain containing 1	115.271	0.800279	0.215378	3.71569	0.000202648	0.015352	Cilia-association	20428338
ENSG00000161040	FBXL13	F-box and leucine rich repeat protein 13	33.8584	0.742473	0.200318	3.70648	0.000210163	0.0157957	Dynein regulatory complex	28630322
ENSG00000187231	SESTD1	SEC14 and spectrin domain containing 1	3230.22	-0.694446	0.187672	-3.70031	0.000215334	0.0160103	NA
ENSG00000198157	HMGN5	high mobility group nucleosome binding domain 5	292.993	0.591058	0.159744	3.70004	0.000215565	0.0160103	NA
ENSG00000102007	PLP2	proteolipid protein 2	1363.31	-0.570439	0.154616	-3.68938	0.000224799	0.0165322	NA
ENSG00000221869	CEBPD	CCAAT enhancer binding protein delta	516.031	-0.570382	0.154621	-3.68891	0.00022522	0.0165322	NA
ENSG00000138483	CCDC54	coiled-coil domain containing 54	24.895	1.33342	0.361442	3.68916	0.000224999	0.0165322	NA
ENSG00000188039	NWD1	NACHT and WD repeat domain containing 1	746.92	0.795595	0.215807	3.6866	0.000227274	0.0166183	NA
ENSG00000196878	LAMB3	laminin subunit beta 3	646.112	-1.08192	0.293613	-3.68486	0.000228828	0.0166673	NA
ENSG00000188313	PLSCR1	phospholipid scramblase 1	1017.9	-0.416858	0.113253	-3.68077	0.000232532	0.016872	NA
ENSG00000166126	AMN	amnion associated transmembrane protein	75.6872	1.06157	0.288807	3.67571	0.000237188	0.0170824	NA
ENSG00000100592	DAAM1	dishevelled associated activator of morphogenesis 1	1852.03	0.317728	0.0866065	3.66864	0.000243842	0.0174908	NA
ENSG00000173559	NABP1	nucleic acid binding protein 1	1315.77	-0.71948	0.196652	-3.65865	0.000253543	0.0179935	NA
ENSG00000109265	KIAA1211	capping protein inhibiting regulator of actin dynamics	322.906	0.635063	0.173586	3.65848	0.000253711	0.0179935	NA
ENSG00000240694	PNMA2	PNMA family member 2	213.152	0.7709	0.210707	3.65864	0.000253558	0.0179935	NA
ENSG00000167972	ABCA3	ATP binding cassette subfamily A member 3	480.533	-0.563941	0.154337	-3.65397	0.000258217	0.0182444	NA
ENSG00000077238	IL4R	interleukin 4 receptor	398.573	-0.595004	0.162946	-3.65154	0.000260673	0.0183492	NA
ENSG00000281162	LINC01127	long intergenic non-protein coding RNA 1127	31.6936	0.886311	0.242838	3.64981	0.000262437	0.0184047	NA
ENSG00000163590	PPM1L	protein phosphatase, Mg2+/Mn2+ dependent 1L	1145.05	0.419323	0.115065	3.64422	0.000268199	0.0186081	NA
ENSG00000117009	KMO	kynurenine 3-monooxygenase	276.985	1.39347	0.382389	3.64413	0.000268297	0.0186081	NA
ENSG00000176092	CRYBG2	crystallin beta-gamma domain containing 2	146.502	1.14614	0.314361	3.64592	0.000266433	0.0186081	NA
ENSG00000151023	ENKUR	enkurin, TRPC channel interacting protein	177.753	0.852485	0.234082	3.64182	0.000270712	0.0187069	Basal body	29257953
ENSG00000124789	NUP153	nucleoporin 153	6937.55	0.561882	0.154354	3.64023	0.000272396	0.0187546	NA
ENSG00000118503	TNFAIP3	TNF alpha induced protein 3	1545.46	0.406909	0.111888	3.63676	0.00027609	0.0188711	NA
ENSG00000134569	LRP4	LDL receptor related protein 4	1248.11	0.884254	0.243308	3.6343	0.000278733	0.0188715	NA
ENSG00000021300	PLEKHB1	pleckstrin homology domain containing B1	225.608	0.839028	0.230807	3.63519	0.000277778	0.0188715	NA
ENSG00000274588	DGKK	diacylglycerol kinase kappa	18.1287	1.40892	0.387709	3.63397	0.000279097	0.0188715	NA
ENSG00000261167	AC107027.3	None	232.455	0.576962	0.158833	3.63249	0.000280696	0.0189119	NA
ENSG00000186767	SPIN4	spindlin family member 4	180.842	0.379205	0.104461	3.6301	0.000283316	0.0190205	NA
ENSG00000180921	FAM83H	family with sequence similarity 83 member H	1313.8	-0.368134	0.101588	-3.62378	0.000290323	0.0194218	NA
ENSG00000177494	ZBED2	zinc finger BED-type containing 2	194.155	0.99252	0.273971	3.62271	0.000291528	0.0194335	NA
ENSG00000039537	C6	complement C6	204.757	0.817827	0.226084	3.61737	0.000297617	0.0197695	NA
ENSG00000184205	TSPYL2	TSPY like 2	2831.65	0.386327	0.106946	3.61236	0.000303425	0.0200846	NA
ENSG00000082556	OPRK1	opioid receptor kappa 1	1505.91	1.1648	0.322769	3.60878	0.000307642	0.0202796	NA
ENSG00000145491	ROPN1L	rhophilin associated tail protein 1 like	124.22	0.867837	0.240529	3.60804	0.000308521	0.0202796	Radial spokes	28282151
ENSG00000277893	SRD5A2	steroid 5 alpha-reductase 2	108.02	0.994207	0.275794	3.60489	0.00031228	0.0204554	NA
ENSG00000164078	MST1R	macrophage stimulating 1 receptor	449.895	-0.845193	0.234879	-3.59842	0.000320157	0.0206147	NA
ENSG00000140022	STON2	stonin 2	197.417	0.543585	0.150936	3.60142	0.000316489	0.0206147	NA
ENSG00000204584	AC027801.1	None	62.848	-1.28086	0.355953	-3.5984	0.000320176	0.0206147	NA
ENSG00000239828	AC063944.1	None	57.9563	1.14584	0.318234	3.6006	0.00031748	0.0206147	NA
ENSG00000173805	HAP1	huntingtin associated protein 1	1350.9	-1.87968	0.522651	-3.59643	0.000322617	0.0207013	NA
ENSG00000198758	EPS8L3	EPS8 like 3	32.3211	-1.14633	0.319126	-3.5921	0.000328022	0.0209767	NA
ENSG00000138771	SHROOM3	shroom family member 3	11933.2	-0.537561	0.149883	-3.58653	0.000335114	0.0213372	NA
ENSG00000158716	DUSP23	dual specificity phosphatase 23	598.784	-0.581694	0.162217	-3.5859	0.00033592	0.0213372	NA
ENSG00000131080	EDA2R	ectodysplasin A2 receptor	173.343	0.778081	0.217172	3.58279	0.000339947	0.0215205	NA
ENSG00000164379	FOXQ1	forkhead box Q1	52.659	-0.985546	0.275171	-3.58157	0.000341533	0.0215485	NA
ENSG00000188817	SNTN	sentan, cilia apical structure protein	211.006	0.940685	0.262737	3.58033	0.000343164	0.0215793	NA
ENSG00000173926	MARCHF3	membrane associated ring-CH-type finger 3	74.8656	0.732886	0.205023	3.57465	0.000350696	0.0219796	NA
ENSG00000151470	C4orf33	chromosome 4 open reading frame 33	618.316	0.478694	0.13412	3.56914	0.00035815	0.02227	NA
ENSG00000095932	SMIM24	small integral membrane protein 24	345.34	1.08729	0.304676	3.56869	0.000358773	0.02227	NA
ENSG00000196220	SRGAP3	SLIT-ROBO Rho GTPase activating protein 3	1246.88	0.565962	0.158725	3.56567	0.000362929	0.0224481	NA
ENSG00000152936	LMNTD1	lamin tail domain containing 1	18.7528	0.983727	0.275966	3.56467	0.000364312	0.02246	Cilia-association	27444420
ENSG00000165443	PHYHIPL	phytanoyl-CoA 2-hydroxylase interacting protein like	1911.77	-0.860807	0.241618	-3.56267	0.000367097	0.022558	NA
ENSG00000105976	MET	MET proto-oncogene, receptor tyrosine kinase	4021.86	-1.04441	0.293362	-3.56014	0.000370655	0.0226292	NA
ENSG00000134815	DHX34	DExH-box helicase 34	528.099	-0.324127	0.0910243	-3.56089	0.000369601	0.0226292	NA
ENSG00000126562	WNK4	WNK lysine deficient protein kinase 4	376.714	1.05386	0.296305	3.55667	0.000375585	0.0227936	NA
ENSG00000197279	ZNF165	zinc finger protein 165	126.939	-0.404958	0.113863	-3.55654	0.000375765	0.0227936	NA
ENSG00000134042	MRO	maestro	13.8891	0.910445	0.256189	3.5538	0.000379704	0.0229587	NA
ENSG00000221923	ZNF880	zinc finger protein 880	526.458	0.475001	0.133714	3.55237	0.000381784	0.0230107	NA
ENSG00000103044	HAS3	hyaluronan synthase 3	41.6658	-0.849902	0.239349	-3.55089	0.000383925	0.0230661	NA
ENSG00000118307	CASC1	dynein axonemal intermediate chain 7	267.372	0.753028	0.212172	3.54913	0.000386501	0.0230739	Inner dynein arm	21953912
ENSG00000091181	IL5RA	interleukin 5 receptor subunit alpha	148.784	0.861588	0.242723	3.54968	0.000385705	0.0230739	Cilia-association	20428338
ENSG00000136943	CTSV	cathepsin V	307.659	-0.881365	0.248529	-3.54633	0.000390634	0.0231739	NA
ENSG00000187583	PLEKHN1	pleckstrin homology domain containing N1	35.3284	-0.761067	0.214567	-3.54698	0.000389669	0.0231739	NA
ENSG00000243710	CFAP57	cilia and flagella associated protein 57	155.38	0.850449	0.239912	3.54484	0.000392848	0.0232322	Cilia-association	29687140
ENSG00000185022	MAFF	MAF bZIP transcription factor F	1025.07	-0.817262	0.230808	-3.54087	0.000398804	0.0234375	NA
ENSG00000181378	CFAP65	cilia and flagella associated protein 65	146.593	0.823074	0.232437	3.54107	0.000398511	0.0234375	Centriole	25074808
ENSG00000151690	MFSD6	major facilitator superfamily domain containing 6	4515.16	0.610017	0.172389	3.53862	0.000402229	0.0235324	NA
ENSG00000247157	LINC01252	long intergenic non-protein coding RNA 1252	35.1806	0.800988	0.226385	3.53817	0.000402914	0.0235324	NA
ENSG00000174156	GSTA3	glutathione S-transferase alpha 3	44.3669	1.11692	0.316049	3.53401	0.00040931	0.0238322	NA
ENSG00000243910	TUBA4B	tubulin alpha 4b	141.637	0.885502	0.250634	3.53304	0.000410803	0.0238455	NA
ENSG00000231971	AL078590.2	None	232.035	-0.848596	0.240335	-3.53088	0.000414173	0.0239078	NA
ENSG00000122574	WIPF3	WAS/WASL interacting protein family member 3	41.958	0.741226	0.209935	3.53073	0.00041441	0.0239078	NA
ENSG00000153789	FAM92B	CBY1 interacting BAR domain containing 2	123.064	0.838901	0.237933	3.52578	0.000422232	0.0242848	NA
ENSG00000171962	DRC3	dynein regulatory complex subunit 3	360.617	0.516101	0.146464	3.52374	0.0004255	0.0243244	Dynein regulatory complex	28630322
ENSG00000013364	MVP	major vault protein	5151.22	-0.35931	0.102174	-3.51666	0.000437019	0.0249074	NA
ENSG00000091972	CD200	CD200 molecule	1675.93	-0.478168	0.136155	-3.51193	0.000444862	0.0252022	NA
ENSG00000165923	AGBL2	AGBL carboxypeptidase 2	169.637	0.731503	0.208271	3.51226	0.000444317	0.0252022	Basal body	23085998
ENSG00000154040	CABYR	calcium binding tyrosine phosphorylation regulated	245.303	0.874558	0.249295	3.50813	0.00045127	0.0254887	NA
ENSG00000162413	KLHL21	kelch like family member 21	1624.08	-0.310963	0.0886793	-3.5066	0.000453878	0.0255379	NA
ENSG00000152766	ANKRD22	ankyrin repeat domain 22	163.295	-1.16687	0.332819	-3.50603	0.00045485	0.0255379	NA
ENSG00000115423	DNAH6	dynein axonemal heavy chain 6	178.246	0.662931	0.189234	3.50324	0.000459644	0.0257305	Inner dynein arm, heavy chain	21953912
ENSG00000138615	CILP	cartilage intermediate layer protein	8007.95	0.596116	0.170322	3.49993	0.000465372	0.0259741	NA
ENSG00000204525	HLA-C	major histocompatibility complex, class I, C	12915.4	-0.543527	0.15545	-3.49647	0.00047145	0.0262357	NA
ENSG00000197748	CFAP43	cilia and flagella associated protein 43	340.304	0.71459	0.204442	3.49533	0.000473479	0.0262711	Axoneme	29449551
ENSG00000110195	FOLR1	folate receptor alpha	815.063	1.34064	0.3837	3.49397	0.000475891	0.0263275	NA
ENSG00000144218	AFF3	AF4/FMR2 family member 3	584.931	0.742618	0.212937	3.4875	0.000487561	0.0267379	NA
ENSG00000133665	DYDC2	DPY30 domain containing 2	143.661	0.853746	0.24477	3.48796	0.000486728	0.0267379	Radial spokes	27940518
ENSG00000162836	ACP6	acid phosphatase 6, lysophosphatidic	1605.91	0.854846	0.245357	3.4841	0.000493803	0.0268078	NA
ENSG00000064199	SPA17	sperm autoantigenic protein 17	240.68	0.435108	0.124885	3.48407	0.000493855	0.0268078	NA
ENSG00000253330	AC024451.2	None	24.2938	-0.915302	0.262641	-3.485	0.000492141	0.0268078	NA
ENSG00000102243	VGLL1	vestigial like family member 1	82.4738	1.34364	0.386152	3.47957	0.000502225	0.0271475	NA
ENSG00000197705	KLHL14	kelch like family member 14	194.697	0.718104	0.20657	3.47632	0.000508343	0.0273997	NA
ENSG00000188316	ENO4	enolase 4	29.4098	0.707555	0.203736	3.4729	0.000514874	0.027594	NA
ENSG00000186088	GSAP	gamma-secretase activating protein	985.423	0.454493	0.130901	3.47204	0.000516524	0.0276041	NA
ENSG00000088386	SLC15A1	solute carrier family 15 member 1	548.995	-1.98397	0.57256	-3.46508	0.000530073	0.0278277	NA
ENSG00000119965	C10orf88	chromosome 10 open reading frame 88	417.534	-0.303051	0.0874058	-3.46717	0.000525972	0.0278277	NA
ENSG00000225361	PPP1R26-AS1	PPP1R26 antisense RNA 1	132.323	-0.448338	0.129406	-3.46459	0.000531035	0.0278277	NA
ENSG00000150773	PIH1D2	PIH1 domain containing 2	116.35	0.542888	0.15663	3.46606	0.00052815	0.0278277	Cilia assmebly	29741156
ENSG00000157890	MEGF11	multiple EGF like domains 11	10.7899	-0.803532	0.232678	-3.4534	0.000553568	0.0289282	NA
ENSG00000163602	RYBP	RING1 and YY1 binding protein	2742.04	0.403647	0.117128	3.44621	0.000568506	0.0294639	NA
ENSG00000004838	ZMYND10	zinc finger MYND-type containing 10	303.245	0.807098	0.234114	3.44745	0.000565899	0.0294639	Cilia assmebly	23891469
ENSG00000261456	TUBB8	tubulin beta 8 class VIII	26.0708	-1.54754	0.448989	-3.44673	0.000567425	0.0294639	NA
ENSG00000097046	CDC7	cell division cycle 7	257.055	-0.859844	0.249559	-3.44545	0.000570119	0.0294666	NA
ENSG00000178075	GRAMD1C	GRAM domain containing 1C	1522.1	-0.84431	0.245214	-3.44315	0.000574977	0.0296365	NA
ENSG00000179958	DCTPP1	dCTP pyrophosphatase 1	1160.98	-0.400135	0.116351	-3.43902	0.000583826	0.029988	NA
ENSG00000203485	INF2	inverted formin 2	967.276	-0.462687	0.134587	-3.43781	0.000586431	0.029988	NA
ENSG00000105877	DNAH11	dynein axonemal heavy chain 11	226.034	0.731763	0.212861	3.43775	0.000586567	0.029988	NA
ENSG00000138814	PPP3CA	protein phosphatase 3 catalytic subunit alpha	1141.88	0.321573	0.093653	3.43367	0.000595472	0.0300955	NA
ENSG00000103257	SLC7A5	solute carrier family 7 member 5	183.813	-0.646624	0.188287	-3.43424	0.000594207	0.0300955	NA
ENSG00000176029	C11orf16	chromosome 11 open reading frame 16	82.0053	0.751636	0.218886	3.43392	0.000594927	0.0300955	Cilia-association	12169685
ENSG00000157470	FAM81A	family with sequence similarity 81 member A	77.3468	0.675939	0.196887	3.43313	0.000596645	0.0300955	NA
ENSG00000085511	MAP3K4	mitogen-activated protein kinase kinase kinase 4	2027.69	-0.363055	0.105816	-3.43101	0.000601336	0.0302512	NA
ENSG00000185015	CA13	carbonic anhydrase 13	296.074	0.455292	0.132814	3.42804	0.000607966	0.030429	NA
ENSG00000278987	AL031009.1	None	17.2938	-0.925698	0.270042	-3.42798	0.000608096	0.030429	NA
ENSG00000143578	CREB3L4	cAMP responsive element binding protein 3 like 4	782.361	0.672849	0.196545	3.42338	0.000618485	0.030867	NA
ENSG00000166145	SPINT1	serine peptidase inhibitor, Kunitz type 1	4996.32	-0.532647	0.155666	-3.42173	0.000622239	0.03094	NA
ENSG00000144655	CSRNP1	cysteine and serine rich nuclear protein 1	2090.02	0.576561	0.168591	3.41987	0.000626509	0.03094	NA
ENSG00000170873	MTSS1	MTSS I-BAR domain containing 1	347.161	0.438548	0.128217	3.42036	0.000625379	0.03094	NA
ENSG00000222046	DCDC2B	doublecortin domain containing 2B	37.2591	0.720929	0.210763	3.42057	0.000624908	0.03094	NA
ENSG00000130762	ARHGEF16	Rho guanine nucleotide exchange factor 16	384.41	-0.355721	0.104101	-3.41707	0.000632996	0.0311472	NA
ENSG00000162814	SPATA17	spermatogenesis associated 17	107.034	0.702253	0.20554	3.41663	0.000634006	0.0311472	Cilia-association	27444420
ENSG00000160223	ICOSLG	inducible T cell costimulator ligand	128.805	-0.688515	0.201627	-3.41479	0.000638302	0.0312768	NA
ENSG00000108828	VAT1	vesicle amine transport 1	5517.55	-0.422813	0.123896	-3.41264	0.000643379	0.0314439	NA
ENSG00000160401	CFAP157	cilia and flagella associated protein 157	387.089	0.696387	0.204173	3.41077	0.000647803	0.031513	Basal body	27965440
ENSG00000196659	TTC30B	tetratricopeptide repeat domain 30B	318.798	0.324911	0.0953152	3.4088	0.000652492	0.0316433	NA
ENSG00000206199	ANKUB1	ankyrin repeat and ubiquitin domain containing 1	105.748	0.914965	0.268812	3.40374	0.000664697	0.0321526	Cilia-association	20428338
ENSG00000179546	HTR1D	5-hydroxytryptamine receptor 1D	53.3796	-0.979638	0.287988	-3.40167	0.000669762	0.0321878	NA
ENSG00000160326	SLC2A6	solute carrier family 2 member 6	35.4388	-0.639067	0.187886	-3.40135	0.000670544	0.0321878	NA
ENSG00000099974	DDTL	D-dopachrome tautomerase like	72.7146	0.495275	0.145931	3.3939	0.000689055	0.0329089	NA
ENSG00000133466	C1QTNF6	C1q and TNF related 6	896.474	-0.579872	0.171012	-3.39083	0.00069682	0.0331957	NA
ENSG00000153048	CARHSP1	calcium regulated heat stable protein 1	1153.27	-0.479755	0.141585	-3.38846	0.000702873	0.0332323	NA
ENSG00000163347	CLDN1	claudin 1	737.253	-1.63639	0.482812	-3.38928	0.000700756	0.0332323	NA
ENSG00000141519	CCDC40	coiled-coil domain containing 40	519.235	0.583853	0.172285	3.38887	0.000701801	0.0332323	Dynein regulatory complex	21131974
ENSG00000112715	VEGFA	vascular endothelial growth factor A	2353.38	-0.475935	0.140677	-3.38317	0.00071653	0.0337091	NA
ENSG00000242759	LINC00882	long intergenic non-protein coding RNA 882	58.6736	1.00854	0.298088	3.38334	0.000716087	0.0337091	NA
ENSG00000111859	NEDD9	neural precursor cell expressed, developmentally down-regulated 9	2949.19	0.742441	0.219504	3.38236	0.000718656	0.033725	NA
ENSG00000006453	BAIAP2L1	BAR/IMD domain containing adaptor protein 2 like 1	539.615	-0.445557	0.131974	-3.37611	0.000735196	0.034217	NA
ENSG00000178882	RFLNA	refilin A	20.7441	0.753799	0.223304	3.37566	0.000736395	0.034217	NA
ENSG00000160013	PTGIR	prostaglandin I2 receptor	19.2783	-1.12203	0.332247	-3.3771	0.000732534	0.034217	NA
ENSG00000152292	SH2D6	SH2 domain containing 6	13.2517	1.04092	0.308328	3.37601	0.000735446	0.034217	NA
ENSG00000105983	LMBR1	limb development membrane protein 1	2203.56	0.485177	0.143772	3.37463	0.000739138	0.03426	NA
ENSG00000206762	RNU6-418P	RNA, U6 small nuclear 418, pseudogene	10.9497	-1.03637	0.307227	-3.3733	0.000742738	0.0343425	NA
ENSG00000105855	ITGB8	integrin subunit beta 8	12628.3	0.382711	0.11351	3.37161	0.000747306	0.0343852	NA
ENSG00000198064	NPIPB13	nuclear pore complex interacting protein family, member B13	36.3214	-1.22979	0.364683	-3.37221	0.00074567	0.0343852	NA
ENSG00000240875	LINC00886	long intergenic non-protein coding RNA 886	104.88	0.464735	0.138129	3.36449	0.000766844	0.0350541	NA
ENSG00000163885	CFAP100	cilia and flagella associated protein 100	91.7145	0.816173	0.242524	3.36533	0.000764533	0.0350541	Cilia	29257953
ENSG00000188523	CFAP77	cilia and flagella associated protein 77	90.5506	0.942122	0.280092	3.36362	0.000769277	0.0350541	Cilia	28282151
ENSG00000188763	FZD9	frizzled class receptor 9	36.6483	-1.93572	0.575386	-3.36422	0.000767615	0.0350541	NA
ENSG00000228262	LINC01320	long intergenic non-protein coding RNA 1320	2925.74	-1.04691	0.311465	-3.36125	0.000775906	0.035271	NA
ENSG00000139514	SLC7A1	solute carrier family 7 member 1	11113.3	0.710254	0.211426	3.35935	0.000781272	0.0354296	NA
ENSG00000135622	SEMA4F	ssemaphorin 4F	187.83	-0.317215	0.094535	-3.35553	0.000792121	0.0357497	NA
ENSG00000226887	ERVMER34-1	endogenous retrovirus group MER34 member 1, envelope	250.595	1.10705	0.329997	3.35473	0.000794432	0.0357684	NA
ENSG00000244694	PTCHD4	patched domain containing 4	15.0029	1.08527	0.323609	3.35364	0.000797565	0.0358239	NA
ENSG00000249464	LINC01091	long intergenic non-protein coding RNA 1091	21.7098	0.785997	0.234428	3.35283	0.0007999	0.0358435	NA
ENSG00000137834	SMAD6	SMAD family member 6	256.189	-0.38989	0.116421	-3.34897	0.00081114	0.0359205	NA
ENSG00000178965	ERICH3	glutamate rich 3	154.329	0.792017	0.236493	3.349	0.000811037	0.0359205	NA
ENSG00000111424	VDR	vitamin D receptor	107.376	0.841531	0.251146	3.35076	0.000805901	0.0359205	NA
ENSG00000225345	SNX18P3	sorting nexin 18 pseudogene 3	15.6867	-0.743136	0.221883	-3.34923	0.000810373	0.0359205	NA
ENSG00000186710	CFAP73	cilia and flagella associated protein 73	74.2951	0.8007	0.239272	3.3464	0.00081868	0.0359899	Cilia-association	33852846
ENSG00000228914	OR1H1P	olfactory receptor family 1 subfamily H member 1 pseudogene	64.5181	-1.23421	0.368764	-3.34687	0.000817291	0.0359899	NA
ENSG00000086570	FAT2	FAT atypical cadherin 2	61.0397	1.01777	0.304181	3.34595	0.000820024	0.0359899	NA
ENSG00000236039	AC019117.1	long intergenic non-protein coding RNA 2889	19.4475	-0.861467	0.257474	-3.34584	0.000820337	0.0359899	NA
ENSG00000125149	C16orf70	phagosome assembly factor 1	1247.48	-0.427264	0.12779	-3.34348	0.000827361	0.0360466	NA
ENSG00000147041	SYTL5	synaptotagmin like 5	780.548	-0.916508	0.274052	-3.34429	0.00082493	0.0360466	NA
ENSG00000273036	AL390726.5	None	19.9502	-0.856414	0.256216	-3.34255	0.000830134	0.036084	NA
ENSG00000139537	CCDC65	coiled-coil domain containing 65	162.894	0.579586	0.173515	3.34027	0.000836981	0.0362981	Dynein regulatory complex	24094744
ENSG00000215217	C5orf49	chromosome 5 open reading frame 49	186.776	0.794512	0.238141	3.33632	0.000848969	0.0366494	Cila base	29257953
ENSG00000263563	AC138761.1	None	31.0428	1.51006	0.452543	3.33683	0.000847385	0.0366494	NA
ENSG00000168118	RAB4A	RAB4A, member RAS oncogene family	2049.14	0.356506	0.106882	3.3355	0.000851464	0.0366732	NA
ENSG00000100784	RPS6KA5	ribosomal protein S6 kinase A5	3077.77	-0.72792	0.218328	-3.33406	0.000855877	0.0366957	NA
ENSG00000147206	NXF3	nuclear RNA export factor 3	46.1722	1.23117	0.369254	3.33421	0.000855426	0.0366957	NA
ENSG00000101265	RASSF2	Ras association domain family member 2	3089.52	0.79949	0.240086	3.33001	0.000868432	0.0371496	NA
ENSG00000084444	FAM234B	family with sequence similarity 234 member B	217.48	0.538737	0.161907	3.32744	0.000876475	0.0374088	NA
ENSG00000162783	IER5	immediate early response 5	422.516	0.351215	0.105625	3.32513	0.000883776	0.0376006	NA
ENSG00000161653	NAGS	N-acetylglutamate synthase	127.627	-0.565654	0.170166	-3.32413	0.000886949	0.0376006	NA
ENSG00000276855	AC015922.4	None	77.4057	0.415059	0.124858	3.32425	0.000886551	0.0376006	NA
ENSG00000155189	AGPAT5	1-acylglycerol-3-phosphate O-acyltransferase 5	1812.5	-0.72437	0.217978	-3.32314	0.000890106	0.037607	NA
ENSG00000156026	MCU	mitochondrial calcium uniporter	994.764	-0.358421	0.107886	-3.32221	0.00089308	0.037607	NA
ENSG00000174844	DNAH12	dynein axonemal heavy chain 12	122.963	0.760978	0.229054	3.32226	0.000892901	0.037607	Inner dynein arm, heavy chain	21953912
ENSG00000101098	RIMS4	regulating synaptic membrane exocytosis 4	34.3577	1.11353	0.335397	3.32003	0.000900082	0.0377174	NA
ENSG00000205795	CYS1	cystin 1	29.6228	-1.46232	0.44041	-3.32037	0.00089897	0.0377174	NA
ENSG00000181123	AC004832.1	None	12.5021	1.08313	0.326292	3.31953	0.000901698	0.0377174	NA
ENSG00000153714	LURAP1L	leucine rich adaptor protein 1 like	163.606	-0.7867	0.237121	-3.31772	0.00090755	0.0377945	NA
ENSG00000094755	GABRP	gamma-aminobutyric acid type A receptor subunit pi	47481.1	-0.425576	0.128391	-3.31468	0.000917473	0.0379564	NA
ENSG00000270607	AC009549.1	None	45.2312	1.11962	0.337733	3.31511	0.000916073	0.0379564	NA
ENSG00000120051	CFAP58	cilia and flagella associated protein 58	44.0714	0.720412	0.217291	3.31543	0.000915036	0.0379564	Cilia-association	20428338
ENSG00000158711	ELK4	ETS transcription factor ELK4	4372.83	-0.578098	0.174641	-3.31021	0.00093225	0.0383125	NA
ENSG00000141068	KSR1	kinase suppressor of ras 1	3636.12	-0.625975	0.189163	-3.30919	0.000935664	0.0383125	NA
ENSG00000127249	ATP13A4	ATPase 13A4	457.41	1.03034	0.311167	3.31121	0.000928951	0.0383125	NA
ENSG00000092850	TEKT2	tektin 2	155.147	0.713106	0.215504	3.30902	0.000936235	0.0383125	Outer dense fibre	20822404
ENSG00000036672	USP2	ubiquitin specific peptidase 2	43.9935	0.595115	0.179836	3.3092	0.000935631	0.0383125	NA
ENSG00000163659	TIPARP	TCDD inducible poly(ADP-ribose) polymerase	2963.8	0.849408	0.257017	3.30487	0.000950213	0.0386331	NA
ENSG00000215030	RPL13P12	ribosomal protein L13 pseudogene 12	169.58	-1.27481	0.386028	-3.30237	0.000958701	0.0388944	NA
ENSG00000167178	ISLR2	immunoglobulin superfamily containing leucine rich repeat 2	121.101	-0.821104	0.249228	-3.29459	0.000985639	0.039816	NA
ENSG00000164972	C9orf24	chromosome 9 open reading frame 24	150.917	0.876117	0.266041	3.29316	0.000990669	0.0399337	Cilia assmebly	28601408
ENSG00000130589	HELZ2	helicase with zinc finger 2	713.984	-0.30233	0.092021	-3.28545	0.00101819	0.0409557	NA
ENSG00000188559	RALGAPA2	Ral GTPase activating protein catalytic subunit alpha 2	5913.25	-0.572888	0.17457	-3.28171	0.0010318	0.0414146	NA
ENSG00000273650	AC100793.4	None	89.3979	0.625862	0.19092	3.27815	0.00104492	0.0418404	NA
ENSG00000178125	PPP1R42	protein phosphatase 1 regulatory subunit 42	26.4327	0.86413	0.263645	3.27763	0.00104684	0.0418404	Basal body	23718219
ENSG00000249856	AC116337.3	None	13.5579	0.885619	0.270308	3.27634	0.00105163	0.041943	NA
ENSG00000165716	FAM69B	divergent protein kinase domain 1B	207.371	-0.662954	0.202398	-3.27549	0.00105478	0.0419796	NA
ENSG00000111725	PRKAB1	protein kinase AMP-activated non-catalytic subunit beta 1	1909.74	-0.344693	0.10526	-3.27468	0.00105783	0.0420126	NA
ENSG00000233695	GAS6-AS1	GAS6 antisense RNA 1	47.932	0.770573	0.235361	3.27401	0.00106032	0.0420232	NA
ENSG00000175832	ETV4	ETS variant transcription factor 4	95.1265	-1.00191	0.306372	-3.27024	0.00107456	0.042409	NA
ENSG00000185187	SIGIRR	single Ig and TIR domain containing	614.853	-0.347668	0.106341	-3.26938	0.00107784	0.0424498	NA
ENSG00000137601	NEK1	NIMA related kinase 1	1546.45	0.423164	0.129553	3.26635	0.00108945	0.0426042	NA
ENSG00000159231	CBR3	carbonyl reductase 3	442.698	0.804485	0.246231	3.2672	0.00108619	0.0426042	NA
ENSG00000277639	AC007906.2	None	226.721	0.764237	0.23395	3.26667	0.0010882	0.0426042	NA
ENSG00000128242	GAL3ST1	galactose-3-O-sulfotransferase 1	45.4724	-0.612043	0.187399	-3.266	0.00109079	0.0426042	NA
ENSG00000197261	C6orf141	chromosome 6 open reading frame 141	810.854	-0.865065	0.26506	-3.26366	0.00109982	0.0428681	NA
ENSG00000158428	CATIP	ciliogenesis associated TTC17 interacting protein	34.9884	0.880951	0.270016	3.26259	0.00110399	0.0429417	Cytoskeleton	24475127
ENSG00000204950	LRRC10B	leucine rich repeat containing 10B	77.5755	0.625133	0.191669	3.26152	0.00110815	0.0430151	NA
ENSG00000143416	SELENBP1	selenium binding protein 1	2182.96	0.508824	0.156118	3.25923	0.00111715	0.0432754	NA
ENSG00000215475	SIAH3	siah E3 ubiquitin protein ligase family member 3	362.916	0.979353	0.300582	3.25819	0.00112124	0.0433446	NA
ENSG00000128536	CDHR3	cadherin related family member 3	399.009	0.718402	0.220681	3.25539	0.00113237	0.0435961	Cell-cell adhesion	28472984
ENSG00000065154	OAT	ornithine aminotransferase	4587.17	0.41078	0.126402	3.24979	0.0011549	0.0443188	NA
ENSG00000156206	CFAP161	cilia and flagella associated protein 161	46.9714	0.815248	0.251047	3.24739	0.00116469	0.0445274	Cilia-association	20428338
ENSG00000164736	SOX17	SRY-box transcription factor 17	2463.81	0.647775	0.199568	3.24588	0.00117087	0.0446231	NA
ENSG00000159713	TPPP3	tubulin polymerization promoting protein family member 3	2683.69	0.679772	0.209498	3.24477	0.00117545	0.0447073	NA
ENSG00000213085	CFAP45	cilia and flagella associated protein 45	229.867	0.716274	0.220915	3.24231	0.00118563	0.045004	Nuclear	30191714
ENSG00000175984	DENND2C	DENN domain containing 2C	408.725	0.431844	0.133216	3.24169	0.00118823	0.0450121	NA
ENSG00000258676	AC091544.2	None	27.9948	1.01791	0.314066	3.24108	0.00119077	0.045018	NA
ENSG00000135929	CYP27A1	cytochrome P450 family 27 subfamily A member 1	641.187	0.751289	0.231897	3.23975	0.00119633	0.0451375	NA
ENSG00000165704	HPRT1	hypoxanthine phosphoribosyltransferase 1	1554.08	0.716174	0.221172	3.23808	0.00120336	0.0453123	NA
ENSG00000179813	FAM216B	family with sequence similarity 216 member B	430.683	0.829965	0.256611	3.23433	0.0012193	0.0458209	NA
ENSG00000010610	CD4	CD4 molecule	1140.58	-0.523267	0.162039	-3.22927	0.00124109	0.0460434	NA
ENSG00000122140	MRPS2	mitochondrial ribosomal protein S2	852.868	-0.427741	0.132379	-3.23117	0.00123283	0.0460434	NA
ENSG00000137449	CPEB2	cytoplasmic polyadenylation element binding protein 2	617.556	0.419676	0.129929	3.23005	0.00123771	0.0460434	NA
ENSG00000179598	PLD6	phospholipase D family member 6	301.424	0.635976	0.196993	3.22842	0.00124475	0.0460434	NA
ENSG00000157856	DRC1	dynein regulatory complex subunit 1	223.641	0.775941	0.240188	3.23055	0.00123552	0.0460434	Dynein regulatory complex	23354437
ENSG00000234156	AL162254.1	None	34.8135	-1.21876	0.377488	-3.22861	0.00124394	0.0460434	NA
ENSG00000163263	C1orf189	cilia and flagella associated protein 141	23.8337	0.881481	0.272912	3.22991	0.00123827	0.0460434	Cilia-association	26168773
ENSG00000101448	EPPIN	epididymal peptidase inhibitor	18.9738	0.898293	0.278043	3.23077	0.00123457	0.0460434	NA
ENSG00000133962	CATSPERB	cation channel sperm associated auxiliary subunit beta	116.819	-0.9497	0.294274	-3.22726	0.0012498	0.04614	NA
ENSG00000122025	FLT3	fms related receptor tyrosine kinase 3	22.4666	-0.951087	0.294848	-3.22568	0.00125674	0.0463054	NA
ENSG00000205363	C15orf59	inhibitory synaptic factor 1	370.82	0.717804	0.22261	3.22449	0.00126197	0.0464075	NA
ENSG00000153292	ADGRF1	adhesion G protein-coupled receptor F1	92.4371	-2.28996	0.710347	-3.22372	0.00126539	0.0464428	NA
ENSG00000134294	SLC38A2	solute carrier family 38 member 2	8749.13	-0.449804	0.139557	-3.22308	0.00126821	0.0464558	NA
ENSG00000145075	CCDC39	coiled-coil domain containing 39	170.924	0.508807	0.158013	3.22002	0.00128182	0.0467726	NA
ENSG00000242337	TFP1	inhibitor of carbonic anhydrase pseudogene	16.238	0.690829	0.214508	3.22052	0.00127958	0.0467726	NA
ENSG00000197442	MAP3K5	mitogen-activated protein kinase kinase kinase 5	2115.59	-0.707828	0.220003	-3.21736	0.00129376	0.0470387	NA
ENSG00000185101	ANO9	anoctamin 9	353.401	-0.369412	0.114821	-3.21729	0.00129409	0.0470387	NA
ENSG00000251429	AC098679.2	None	162.576	0.864264	0.268972	3.21322	0.00131257	0.047527	NA
ENSG00000204815	TTC25	outer dynein arm docking complex subunit 4	192.714	0.61518	0.191559	3.21144	0.00132072	0.0477306	Docking complex	27486780
ENSG00000136918	WDR38	WD repeat domain 38	99.949	0.836182	0.260556	3.20922	0.00133096	0.0480088	Cilia-association	PMC3555842
ENSG00000167183	PRR15L	proline rich 15 like	939.979	0.927063	0.289145	3.20622	0.00134491	0.0484195	NA
ENSG00000099814	CEP170B	centrosomal protein 170B	1148.22	-0.360757	0.112803	-3.19811	0.0013833	0.049424	NA
ENSG00000100285	NEFH	neurofilament heavy chain	161.18	-0.687076	0.214791	-3.19881	0.00137994	0.049424	NA
ENSG00000178773	CPNE7	copine 7	31.8625	-0.838405	0.26215	-3.19819	0.00138293	0.049424	NA
ENSG00000118242	MREG	melanoregulin	314.823	-0.392925	0.122947	-3.19588	0.00139406	0.0496205	NA
ENSG00000103021	CCDC113	coiled-coil domain containing 113	371.142	0.4899	0.153337	3.19491	0.00139874	0.0496933	NA
