## Supplementary File 4 for "Aging affects ciliated cells development in the human endometrial epithelium"

### Sheet: gProfiler GOterms
source	term_name	term_id	adjusted_p_value	negative_log10_of_adjusted_p_value	term_size	query_size	intersection_size	effective_domain_size	intersections
GO:CC	cilium	GO:0005929	8.64102e-21	20.0634	699	404	60	21698	ENSG00000257057,ENSG00000186471,ENSG00000122735,ENSG00000133115,ENSG00000186973,ENSG00000111834,ENSG00000169064,ENSG00000166596,ENSG00000270765,ENSG00000188523,ENSG00000188817,ENSG00000159625,ENSG00000162643,ENSG00000160188,ENSG00000173947,ENSG00000158486,ENSG00000165533,ENSG00000146221,ENSG00000167858,ENSG00000154040,ENSG00000145491,ENSG00000007174,ENSG00000089101,ENSG00000151023,ENSG00000153789,ENSG00000181378,ENSG00000163885,ENSG00000156206,ENSG00000186710,ENSG00000215217,ENSG00000157856,ENSG00000174844,ENSG00000118307,ENSG00000161040,ENSG00000105877,ENSG00000165923,ENSG00000120051,ENSG00000213085,ENSG00000197748,ENSG00000092850,ENSG00000188316,ENSG00000160401,ENSG00000107882,ENSG00000115423,ENSG00000168026,ENSG00000204815,ENSG00000141519,ENSG00000139537,ENSG00000152061,ENSG00000171962,ENSG00000203780,ENSG00000103021,ENSG00000064199,ENSG00000129295,ENSG00000196659,ENSG00000100592,ENSG00000133962,ENSG00000137460,ENSG00000205795,ENSG00000077327
GO:BP	cilium movement	GO:0003341	1.24839e-20	19.9037	191	383	34	21100	ENSG00000122735,ENSG00000111834,ENSG00000169064,ENSG00000166596,ENSG00000270765,ENSG00000159625,ENSG00000162643,ENSG00000101448,ENSG00000146221,ENSG00000167858,ENSG00000154040,ENSG00000145491,ENSG00000007174,ENSG00000089101,ENSG00000151023,ENSG00000181378,ENSG00000163885,ENSG00000004838,ENSG00000186710,ENSG00000157856,ENSG00000105877,ENSG00000120051,ENSG00000213085,ENSG00000197748,ENSG00000092850,ENSG00000188316,ENSG00000160401,ENSG00000168026,ENSG00000204815,ENSG00000141519,ENSG00000139537,ENSG00000064199,ENSG00000129295,ENSG00000077327
GO:CC	motile cilium	GO:0031514	3.65002e-18	17.4377	233	404	34	21698	ENSG00000122735,ENSG00000111834,ENSG00000169064,ENSG00000166596,ENSG00000159625,ENSG00000160188,ENSG00000146221,ENSG00000167858,ENSG00000154040,ENSG00000145491,ENSG00000007174,ENSG00000089101,ENSG00000151023,ENSG00000181378,ENSG00000163885,ENSG00000156206,ENSG00000186710,ENSG00000157856,ENSG00000174844,ENSG00000161040,ENSG00000105877,ENSG00000120051,ENSG00000213085,ENSG00000197748,ENSG00000092850,ENSG00000188316,ENSG00000204815,ENSG00000139537,ENSG00000171962,ENSG00000064199,ENSG00000129295,ENSG00000100592,ENSG00000133962,ENSG00000077327
GO:BP	microtubule-based movement	GO:0007018	6.15827e-17	16.2105	398	383	42	21100	ENSG00000122735,ENSG00000111834,ENSG00000169064,ENSG00000166596,ENSG00000270765,ENSG00000159625,ENSG00000162643,ENSG00000158486,ENSG00000101448,ENSG00000146221,ENSG00000167858,ENSG00000154040,ENSG00000145491,ENSG00000007174,ENSG00000089101,ENSG00000151023,ENSG00000181378,ENSG00000163885,ENSG00000004838,ENSG00000186710,ENSG00000157856,ENSG00000174844,ENSG00000105877,ENSG00000120051,ENSG00000213085,ENSG00000197748,ENSG00000092850,ENSG00000188316,ENSG00000160401,ENSG00000115423,ENSG00000168026,ENSG00000204815,ENSG00000141519,ENSG00000139537,ENSG00000064199,ENSG00000129295,ENSG00000196659,ENSG00000118242,ENSG00000100285,ENSG00000165169,ENSG00000077327,ENSG00000173805
GO:CC	plasma membrane bounded cell projection	GO:0120025	6.81978e-16	15.1662	2212	404	102	21698	ENSG00000169862,ENSG00000110195,ENSG00000257057,ENSG00000082556,ENSG00000186471,ENSG00000166126,ENSG00000122735,ENSG00000133115,ENSG00000143858,ENSG00000186973,ENSG00000277893,ENSG00000111834,ENSG00000169064,ENSG00000150625,ENSG00000182580,ENSG00000166596,ENSG00000270765,ENSG00000188523,ENSG00000188817,ENSG00000033867,ENSG00000159625,ENSG00000162643,ENSG00000160188,ENSG00000183317,ENSG00000173947,ENSG00000158486,ENSG00000165533,ENSG00000146221,ENSG00000134569,ENSG00000167858,ENSG00000154040,ENSG00000145491,ENSG00000007174,ENSG00000089101,ENSG00000151023,ENSG00000153789,ENSG00000181378,ENSG00000163885,ENSG00000156206,ENSG00000186710,ENSG00000215217,ENSG00000157856,ENSG00000143603,ENSG00000174844,ENSG00000118307,ENSG00000161040,ENSG00000111859,ENSG00000105877,ENSG00000165923,ENSG00000120051,ENSG00000197705,ENSG00000213085,ENSG00000197748,ENSG00000092850,ENSG00000188316,ENSG00000160401,ENSG00000107882,ENSG00000115423,ENSG00000168026,ENSG00000204815,ENSG00000141519,ENSG00000139537,ENSG00000140022,ENSG00000152061,ENSG00000171962,ENSG00000126016,ENSG00000203780,ENSG00000103021,ENSG00000154380,ENSG00000170873,ENSG00000064199,ENSG00000129295,ENSG00000137449,ENSG00000196659,ENSG00000138814,ENSG00000100592,ENSG00000135622,ENSG00000130402,ENSG00000094755,ENSG00000125149,ENSG00000134294,ENSG00000091972,ENSG00000005884,ENSG00000117114,ENSG00000141068,ENSG00000103257,ENSG00000100285,ENSG00000247596,ENSG00000102287,ENSG00000133962,ENSG00000137460,ENSG00000179546,ENSG00000100170,ENSG00000198758,ENSG00000106688,ENSG00000205795,ENSG00000184454,ENSG00000187957,ENSG00000077327,ENSG00000173805,ENSG00000188763,ENSG00000163993
GO:BP	cilium-dependent cell motility	GO:0060285	7.93201e-16	15.1006	153	383	27	21100	ENSG00000122735,ENSG00000111834,ENSG00000166596,ENSG00000270765,ENSG00000159625,ENSG00000162643,ENSG00000158486,ENSG00000101448,ENSG00000146221,ENSG00000167858,ENSG00000145491,ENSG00000151023,ENSG00000181378,ENSG00000157856,ENSG00000105877,ENSG00000120051,ENSG00000213085,ENSG00000197748,ENSG00000092850,ENSG00000188316,ENSG00000160401,ENSG00000115423,ENSG00000168026,ENSG00000141519,ENSG00000139537,ENSG00000129295,ENSG00000077327
GO:BP	cilium or flagellum-dependent cell motility	GO:0001539	7.93201e-16	15.1006	153	383	27	21100	ENSG00000122735,ENSG00000111834,ENSG00000166596,ENSG00000270765,ENSG00000159625,ENSG00000162643,ENSG00000158486,ENSG00000101448,ENSG00000146221,ENSG00000167858,ENSG00000145491,ENSG00000151023,ENSG00000181378,ENSG00000157856,ENSG00000105877,ENSG00000120051,ENSG00000213085,ENSG00000197748,ENSG00000092850,ENSG00000188316,ENSG00000160401,ENSG00000115423,ENSG00000168026,ENSG00000141519,ENSG00000139537,ENSG00000129295,ENSG00000077327
GO:CC	cell projection	GO:0042995	6.13406e-15	14.2123	2319	404	103	21698	ENSG00000169862,ENSG00000110195,ENSG00000257057,ENSG00000082556,ENSG00000186471,ENSG00000166126,ENSG00000122735,ENSG00000133115,ENSG00000143858,ENSG00000186973,ENSG00000277893,ENSG00000111834,ENSG00000169064,ENSG00000150625,ENSG00000182580,ENSG00000166596,ENSG00000270765,ENSG00000188523,ENSG00000188817,ENSG00000033867,ENSG00000159625,ENSG00000162643,ENSG00000160188,ENSG00000183317,ENSG00000173947,ENSG00000158486,ENSG00000165533,ENSG00000146221,ENSG00000134569,ENSG00000167858,ENSG00000154040,ENSG00000145491,ENSG00000007174,ENSG00000089101,ENSG00000151023,ENSG00000153789,ENSG00000181378,ENSG00000163885,ENSG00000156206,ENSG00000186710,ENSG00000215217,ENSG00000157856,ENSG00000143603,ENSG00000174844,ENSG00000118307,ENSG00000161040,ENSG00000111859,ENSG00000105877,ENSG00000165923,ENSG00000120051,ENSG00000197705,ENSG00000213085,ENSG00000197748,ENSG00000092850,ENSG00000188316,ENSG00000160401,ENSG00000107882,ENSG00000115423,ENSG00000168026,ENSG00000204815,ENSG00000141519,ENSG00000139537,ENSG00000140022,ENSG00000152061,ENSG00000171962,ENSG00000126016,ENSG00000203780,ENSG00000103021,ENSG00000154380,ENSG00000170873,ENSG00000064199,ENSG00000129295,ENSG00000137449,ENSG00000196659,ENSG00000138814,ENSG00000100592,ENSG00000135622,ENSG00000130402,ENSG00000094755,ENSG00000125149,ENSG00000134294,ENSG00000091972,ENSG00000005884,ENSG00000117114,ENSG00000141068,ENSG00000103257,ENSG00000100285,ENSG00000247596,ENSG00000102287,ENSG00000133962,ENSG00000137460,ENSG00000179546,ENSG00000100170,ENSG00000198758,ENSG00000141738,ENSG00000106688,ENSG00000205795,ENSG00000184454,ENSG00000187957,ENSG00000077327,ENSG00000173805,ENSG00000188763,ENSG00000163993
GO:CC	axoneme	GO:0005930	1.58173e-14	13.8009	134	404	24	21698	ENSG00000186471,ENSG00000122735,ENSG00000111834,ENSG00000166596,ENSG00000162643,ENSG00000158486,ENSG00000007174,ENSG00000089101,ENSG00000163885,ENSG00000186710,ENSG00000157856,ENSG00000174844,ENSG00000118307,ENSG00000105877,ENSG00000213085,ENSG00000197748,ENSG00000115423,ENSG00000204815,ENSG00000141519,ENSG00000139537,ENSG00000171962,ENSG00000103021,ENSG00000196659,ENSG00000077327
GO:CC	ciliary plasm	GO:0097014	1.89129e-14	13.7232	135	404	24	21698	ENSG00000186471,ENSG00000122735,ENSG00000111834,ENSG00000166596,ENSG00000162643,ENSG00000158486,ENSG00000007174,ENSG00000089101,ENSG00000163885,ENSG00000186710,ENSG00000157856,ENSG00000174844,ENSG00000118307,ENSG00000105877,ENSG00000213085,ENSG00000197748,ENSG00000115423,ENSG00000204815,ENSG00000141519,ENSG00000139537,ENSG00000171962,ENSG00000103021,ENSG00000196659,ENSG00000077327
GO:BP	cilium organization	GO:0044782	1.8188e-12	11.7402	386	383	36	21100	ENSG00000122735,ENSG00000111834,ENSG00000166596,ENSG00000205835,ENSG00000159625,ENSG00000162643,ENSG00000160188,ENSG00000173947,ENSG00000165533,ENSG00000158428,ENSG00000167858,ENSG00000089101,ENSG00000153789,ENSG00000181378,ENSG00000163885,ENSG00000156206,ENSG00000004838,ENSG00000186710,ENSG00000157856,ENSG00000120051,ENSG00000197748,ENSG00000092850,ENSG00000188316,ENSG00000160401,ENSG00000168026,ENSG00000204815,ENSG00000141519,ENSG00000139537,ENSG00000103021,ENSG00000129295,ENSG00000137601,ENSG00000196659,ENSG00000130702,ENSG00000137460,ENSG00000077327,ENSG00000173805
GO:BP	cilium movement involved in cell motility	GO:0060294	1.84017e-12	11.7351	140	383	23	21100	ENSG00000122735,ENSG00000111834,ENSG00000166596,ENSG00000270765,ENSG00000159625,ENSG00000162643,ENSG00000101448,ENSG00000146221,ENSG00000167858,ENSG00000145491,ENSG00000151023,ENSG00000181378,ENSG00000105877,ENSG00000120051,ENSG00000213085,ENSG00000197748,ENSG00000092850,ENSG00000188316,ENSG00000160401,ENSG00000168026,ENSG00000141519,ENSG00000129295,ENSG00000077327
GO:BP	axoneme assembly	GO:0035082	3.1538e-12	11.5012	88	383	19	21100	ENSG00000122735,ENSG00000111834,ENSG00000159625,ENSG00000162643,ENSG00000160188,ENSG00000181378,ENSG00000163885,ENSG00000004838,ENSG00000186710,ENSG00000157856,ENSG00000120051,ENSG00000197748,ENSG00000092850,ENSG00000160401,ENSG00000204815,ENSG00000141519,ENSG00000139537,ENSG00000129295,ENSG00000077327
GO:BP	movement of cell or subcellular component	GO:0006928	7.13058e-12	11.1469	2085	383	90	21100	ENSG00000169347,ENSG00000110195,ENSG00000147573,ENSG00000122735,ENSG00000086570,ENSG00000111834,ENSG00000169064,ENSG00000150625,ENSG00000182580,ENSG00000166596,ENSG00000270765,ENSG00000159625,ENSG00000162643,ENSG00000183317,ENSG00000158486,ENSG00000165533,ENSG00000101448,ENSG00000146221,ENSG00000167858,ENSG00000154040,ENSG00000145491,ENSG00000007174,ENSG00000089101,ENSG00000151023,ENSG00000181378,ENSG00000163885,ENSG00000004838,ENSG00000186710,ENSG00000157856,ENSG00000174844,ENSG00000111859,ENSG00000122574,ENSG00000105877,ENSG00000120051,ENSG00000213085,ENSG00000197748,ENSG00000092850,ENSG00000188316,ENSG00000160401,ENSG00000115423,ENSG00000164736,ENSG00000168026,ENSG00000204815,ENSG00000141519,ENSG00000139537,ENSG00000196220,ENSG00000115020,ENSG00000126016,ENSG00000154380,ENSG00000064199,ENSG00000129295,ENSG00000118503,ENSG00000105855,ENSG00000196659,ENSG00000138814,ENSG00000135622,ENSG00000130762,ENSG00000156026,ENSG00000180921,ENSG00000130402,ENSG00000118242,ENSG00000112715,ENSG00000091972,ENSG00000005884,ENSG00000233276,ENSG00000113916,ENSG00000100285,ENSG00000130702,ENSG00000100784,ENSG00000165169,ENSG00000120129,ENSG00000164078,ENSG00000169242,ENSG00000160712,ENSG00000150347,ENSG00000132470,ENSG00000091128,ENSG00000189143,ENSG00000134602,ENSG00000105976,ENSG00000196878,ENSG00000141738,ENSG00000136160,ENSG00000163347,ENSG00000187957,ENSG00000077327,ENSG00000173805,ENSG00000145824,ENSG00000163993,ENSG00000159167
GO:BP	microtubule bundle formation	GO:0001578	7.54299e-12	11.1225	119	383	21	21100	ENSG00000122735,ENSG00000111834,ENSG00000270765,ENSG00000159625,ENSG00000162643,ENSG00000160188,ENSG00000181378,ENSG00000163885,ENSG00000004838,ENSG00000186710,ENSG00000157856,ENSG00000120051,ENSG00000197748,ENSG00000092850,ENSG00000160401,ENSG00000159713,ENSG00000204815,ENSG00000141519,ENSG00000139537,ENSG00000129295,ENSG00000077327
GO:CC	plasma membrane bounded cell projection cytoplasm	GO:0032838	2.03898e-10	9.69059	221	404	25	21698	ENSG00000186471,ENSG00000122735,ENSG00000111834,ENSG00000166596,ENSG00000162643,ENSG00000158486,ENSG00000007174,ENSG00000089101,ENSG00000163885,ENSG00000186710,ENSG00000157856,ENSG00000174844,ENSG00000118307,ENSG00000105877,ENSG00000213085,ENSG00000197748,ENSG00000115423,ENSG00000204815,ENSG00000141519,ENSG00000139537,ENSG00000171962,ENSG00000103021,ENSG00000196659,ENSG00000077327,ENSG00000173805
GO:BP	flagellated sperm motility	GO:0030317	3.83631e-10	9.41609	128	383	20	21100	ENSG00000122735,ENSG00000166596,ENSG00000159625,ENSG00000101448,ENSG00000146221,ENSG00000167858,ENSG00000145491,ENSG00000151023,ENSG00000181378,ENSG00000105877,ENSG00000120051,ENSG00000213085,ENSG00000197748,ENSG00000092850,ENSG00000188316,ENSG00000160401,ENSG00000168026,ENSG00000141519,ENSG00000129295,ENSG00000077327
GO:BP	sperm motility	GO:0097722	3.83631e-10	9.41609	128	383	20	21100	ENSG00000122735,ENSG00000166596,ENSG00000159625,ENSG00000101448,ENSG00000146221,ENSG00000167858,ENSG00000145491,ENSG00000151023,ENSG00000181378,ENSG00000105877,ENSG00000120051,ENSG00000213085,ENSG00000197748,ENSG00000092850,ENSG00000188316,ENSG00000160401,ENSG00000168026,ENSG00000141519,ENSG00000129295,ENSG00000077327
GO:CC	cytoskeleton	GO:0005856	4.10738e-10	9.38644	2355	404	93	21698	ENSG00000165521,ENSG00000257057,ENSG00000186471,ENSG00000147573,ENSG00000122735,ENSG00000159399,ENSG00000152936,ENSG00000111834,ENSG00000166596,ENSG00000270765,ENSG00000159625,ENSG00000162643,ENSG00000160188,ENSG00000173947,ENSG00000158486,ENSG00000165533,ENSG00000146221,ENSG00000243910,ENSG00000158428,ENSG00000167858,ENSG00000164972,ENSG00000154040,ENSG00000178125,ENSG00000007174,ENSG00000089101,ENSG00000170959,ENSG00000153789,ENSG00000163885,ENSG00000004838,ENSG00000186710,ENSG00000215217,ENSG00000157856,ENSG00000174844,ENSG00000178882,ENSG00000118307,ENSG00000137098,ENSG00000161040,ENSG00000111859,ENSG00000122574,ENSG00000105877,ENSG00000165923,ENSG00000222046,ENSG00000120051,ENSG00000197705,ENSG00000213085,ENSG00000197748,ENSG00000092850,ENSG00000160401,ENSG00000169991,ENSG00000159713,ENSG00000115423,ENSG00000162520,ENSG00000145819,ENSG00000204815,ENSG00000036672,ENSG00000141519,ENSG00000139537,ENSG00000084444,ENSG00000163605,ENSG00000171962,ENSG00000126016,ENSG00000203780,ENSG00000103021,ENSG00000154380,ENSG00000170873,ENSG00000137601,ENSG00000196659,ENSG00000100592,ENSG00000162413,ENSG00000013364,ENSG00000099814,ENSG00000180921,ENSG00000130402,ENSG00000187239,ENSG00000006453,ENSG00000100304,ENSG00000138771,ENSG00000077238,ENSG00000100285,ENSG00000196730,ENSG00000187231,ENSG00000187583,ENSG00000165169,ENSG00000247596,ENSG00000188277,ENSG00000164078,ENSG00000097046,ENSG00000085831,ENSG00000137460,ENSG00000205795,ENSG00000261456,ENSG00000077327,ENSG00000173805
GO:BP	locomotion	GO:0040011	1.66013e-09	8.77986	1833	383	78	21100	ENSG00000169347,ENSG00000110195,ENSG00000082556,ENSG00000147573,ENSG00000122735,ENSG00000086570,ENSG00000111834,ENSG00000150625,ENSG00000182580,ENSG00000166596,ENSG00000270765,ENSG00000159625,ENSG00000162643,ENSG00000183317,ENSG00000158486,ENSG00000165533,ENSG00000101448,ENSG00000146221,ENSG00000167858,ENSG00000145491,ENSG00000151023,ENSG00000181378,ENSG00000157856,ENSG00000111859,ENSG00000105877,ENSG00000120051,ENSG00000213085,ENSG00000197748,ENSG00000092850,ENSG00000188316,ENSG00000160401,ENSG00000115423,ENSG00000164736,ENSG00000168026,ENSG00000141519,ENSG00000139537,ENSG00000196220,ENSG00000115020,ENSG00000126016,ENSG00000154380,ENSG00000129295,ENSG00000118503,ENSG00000105855,ENSG00000138814,ENSG00000135622,ENSG00000130762,ENSG00000156026,ENSG00000180921,ENSG00000130402,ENSG00000112715,ENSG00000091972,ENSG00000113369,ENSG00000005884,ENSG00000025708,ENSG00000102007,ENSG00000233276,ENSG00000130702,ENSG00000100784,ENSG00000120129,ENSG00000164078,ENSG00000169242,ENSG00000160712,ENSG00000150347,ENSG00000132470,ENSG00000179546,ENSG00000091128,ENSG00000189143,ENSG00000134602,ENSG00000105976,ENSG00000196878,ENSG00000141738,ENSG00000136160,ENSG00000163347,ENSG00000187957,ENSG00000077327,ENSG00000145824,ENSG00000163993,ENSG00000159167
GO:BP	developmental process	GO:0032502	2.20295e-09	8.657	6317	383	180	21100	ENSG00000092607,ENSG00000142515,ENSG00000169862,ENSG00000124664,ENSG00000198807,ENSG00000123572,ENSG00000117009,ENSG00000110195,ENSG00000129437,ENSG00000122735,ENSG00000126562,ENSG00000137203,ENSG00000147889,ENSG00000143858,ENSG00000159399,ENSG00000138413,ENSG00000170482,ENSG00000277893,ENSG00000177494,ENSG00000047597,ENSG00000215475,ENSG00000150625,ENSG00000182580,ENSG00000166596,ENSG00000033867,ENSG00000159625,ENSG00000162643,ENSG00000160188,ENSG00000183317,ENSG00000173947,ENSG00000165533,ENSG00000134569,ENSG00000164972,ENSG00000154040,ENSG00000145491,ENSG00000162836,ENSG00000151023,ENSG00000163659,ENSG00000111424,ENSG00000021300,ENSG00000136918,ENSG00000181378,ENSG00000039537,ENSG00000101265,ENSG00000111816,ENSG00000131080,ENSG00000157856,ENSG00000178882,ENSG00000137098,ENSG00000144218,ENSG00000111859,ENSG00000122574,ENSG00000197168,ENSG00000105877,ENSG00000120051,ENSG00000128536,ENSG00000213085,ENSG00000165704,ENSG00000197748,ENSG00000160401,ENSG00000159713,ENSG00000107882,ENSG00000143578,ENSG00000164736,ENSG00000179598,ENSG00000168026,ENSG00000145819,ENSG00000204815,ENSG00000036672,ENSG00000141519,ENSG00000144655,ENSG00000115020,ENSG00000126016,ENSG00000004866,ENSG00000105983,ENSG00000166170,ENSG00000154380,ENSG00000170873,ENSG00000064199,ENSG00000129295,ENSG00000139668,ENSG00000118503,ENSG00000163602,ENSG00000105855,ENSG00000140199,ENSG00000178966,ENSG00000135414,ENSG00000138814,ENSG00000100592,ENSG00000135622,ENSG00000111725,ENSG00000156026,ENSG00000085511,ENSG00000180921,ENSG00000130402,ENSG00000137834,ENSG00000118242,ENSG00000077150,ENSG00000108828,ENSG00000134294,ENSG00000203485,ENSG00000157557,ENSG00000107338,ENSG00000175505,ENSG00000112715,ENSG00000113369,ENSG00000164535,ENSG00000102554,ENSG00000005884,ENSG00000010610,ENSG00000172201,ENSG00000166145,ENSG00000138771,ENSG00000117114,ENSG00000025708,ENSG00000147324,ENSG00000167972,ENSG00000221869,ENSG00000158711,ENSG00000130940,ENSG00000233276,ENSG00000077238,ENSG00000166483,ENSG00000128242,ENSG00000113916,ENSG00000196843,ENSG00000143061,ENSG00000171223,ENSG00000100285,ENSG00000169692,ENSG00000075426,ENSG00000130702,ENSG00000197442,ENSG00000155189,ENSG00000100784,ENSG00000247596,ENSG00000157890,ENSG00000275410,ENSG00000185022,ENSG00000167178,ENSG00000188277,ENSG00000153162,ENSG00000120129,ENSG00000164078,ENSG00000169242,ENSG00000160712,ENSG00000163435,ENSG00000065717,ENSG00000150347,ENSG00000133962,ENSG00000122025,ENSG00000132470,ENSG00000091128,ENSG00000164379,ENSG00000189143,ENSG00000175832,ENSG00000105976,ENSG00000067082,ENSG00000065618,ENSG00000196878,ENSG00000137331,ENSG00000176842,ENSG00000136160,ENSG00000106688,ENSG00000125775,ENSG00000158050,ENSG00000163083,ENSG00000261456,ENSG00000137875,ENSG00000184454,ENSG00000163347,ENSG00000187957,ENSG00000077327,ENSG00000173805,ENSG00000188763,ENSG00000145824,ENSG00000173083,ENSG00000159167,ENSG00000153292,ENSG00000138207
GO:BP	cell projection assembly	GO:0030031	2.21809e-09	8.65402	567	383	39	21100	ENSG00000122735,ENSG00000111834,ENSG00000150625,ENSG00000166596,ENSG00000205835,ENSG00000159625,ENSG00000162643,ENSG00000160188,ENSG00000165533,ENSG00000167858,ENSG00000153789,ENSG00000181378,ENSG00000163885,ENSG00000156206,ENSG00000004838,ENSG00000186710,ENSG00000157856,ENSG00000120051,ENSG00000197748,ENSG00000092850,ENSG00000160401,ENSG00000204815,ENSG00000141519,ENSG00000139537,ENSG00000103021,ENSG00000170873,ENSG00000129295,ENSG00000137601,ENSG00000102554,ENSG00000100285,ENSG00000130702,ENSG00000247596,ENSG00000188277,ENSG00000137460,ENSG00000132470,ENSG00000134602,ENSG00000198758,ENSG00000077327,ENSG00000173805
GO:BP	plasma membrane bounded cell projection assembly	GO:0120031	4.54259e-09	8.3427	553	383	38	21100	ENSG00000122735,ENSG00000111834,ENSG00000150625,ENSG00000166596,ENSG00000205835,ENSG00000159625,ENSG00000162643,ENSG00000160188,ENSG00000165533,ENSG00000167858,ENSG00000153789,ENSG00000181378,ENSG00000163885,ENSG00000156206,ENSG00000004838,ENSG00000186710,ENSG00000157856,ENSG00000120051,ENSG00000197748,ENSG00000092850,ENSG00000160401,ENSG00000204815,ENSG00000141519,ENSG00000139537,ENSG00000103021,ENSG00000170873,ENSG00000129295,ENSG00000137601,ENSG00000102554,ENSG00000130702,ENSG00000247596,ENSG00000188277,ENSG00000137460,ENSG00000132470,ENSG00000134602,ENSG00000198758,ENSG00000077327,ENSG00000173805
GO:BP	cilium assembly	GO:0060271	6.89069e-09	8.16174	356	383	30	21100	ENSG00000122735,ENSG00000111834,ENSG00000166596,ENSG00000205835,ENSG00000159625,ENSG00000162643,ENSG00000160188,ENSG00000165533,ENSG00000167858,ENSG00000153789,ENSG00000181378,ENSG00000163885,ENSG00000156206,ENSG00000004838,ENSG00000186710,ENSG00000157856,ENSG00000120051,ENSG00000197748,ENSG00000092850,ENSG00000160401,ENSG00000204815,ENSG00000141519,ENSG00000139537,ENSG00000103021,ENSG00000129295,ENSG00000137601,ENSG00000130702,ENSG00000137460,ENSG00000077327,ENSG00000173805
HP	Abnormal sperm motility	HP:0012206	7.36256e-09	8.13297	81	96	16	4508	ENSG00000122735,ENSG00000111834,ENSG00000270765,ENSG00000160188,ENSG00000158428,ENSG00000007174,ENSG00000181378,ENSG00000004838,ENSG00000157856,ENSG00000105877,ENSG00000120051,ENSG00000204815,ENSG00000141519,ENSG00000139537,ENSG00000129295,ENSG00000275410
GO:CC	cytoplasmic region	GO:0099568	7.59919e-09	8.11923	260	404	25	21698	ENSG00000186471,ENSG00000122735,ENSG00000111834,ENSG00000166596,ENSG00000162643,ENSG00000158486,ENSG00000007174,ENSG00000089101,ENSG00000163885,ENSG00000186710,ENSG00000157856,ENSG00000174844,ENSG00000118307,ENSG00000105877,ENSG00000213085,ENSG00000197748,ENSG00000115423,ENSG00000204815,ENSG00000141519,ENSG00000139537,ENSG00000171962,ENSG00000103021,ENSG00000196659,ENSG00000077327,ENSG00000173805
GO:BP	epithelial cilium movement involved in extracellular fluid movement	GO:0003351	1.10413e-08	7.95698	41	383	12	21100	ENSG00000122735,ENSG00000154040,ENSG00000145491,ENSG00000007174,ENSG00000105877,ENSG00000213085,ENSG00000197748,ENSG00000204815,ENSG00000141519,ENSG00000064199,ENSG00000129295,ENSG00000077327
GO:BP	reproductive process	GO:0022414	1.98295e-08	7.70269	1519	383	67	21100	ENSG00000131771,ENSG00000110195,ENSG00000082556,ENSG00000129437,ENSG00000122735,ENSG00000138413,ENSG00000277893,ENSG00000166596,ENSG00000159625,ENSG00000160188,ENSG00000101448,ENSG00000146221,ENSG00000167858,ENSG00000164972,ENSG00000154040,ENSG00000145491,ENSG00000151023,ENSG00000163659,ENSG00000111424,ENSG00000181378,ENSG00000137098,ENSG00000122574,ENSG00000105877,ENSG00000120051,ENSG00000213085,ENSG00000197748,ENSG00000092850,ENSG00000188316,ENSG00000160401,ENSG00000159713,ENSG00000143578,ENSG00000164736,ENSG00000179598,ENSG00000168026,ENSG00000141519,ENSG00000064199,ENSG00000129295,ENSG00000105855,ENSG00000186767,ENSG00000178966,ENSG00000085511,ENSG00000134294,ENSG00000112715,ENSG00000005884,ENSG00000172201,ENSG00000166145,ENSG00000077238,ENSG00000128242,ENSG00000113916,ENSG00000171223,ENSG00000275410,ENSG00000185022,ENSG00000153162,ENSG00000120129,ENSG00000164078,ENSG00000150347,ENSG00000133962,ENSG00000132470,ENSG00000189143,ENSG00000176842,ENSG00000136160,ENSG00000163083,ENSG00000261456,ENSG00000137875,ENSG00000077327,ENSG00000159167,ENSG00000138207
GO:BP	reproduction	GO:0000003	2.50254e-08	7.60162	1527	383	67	21100	ENSG00000131771,ENSG00000110195,ENSG00000082556,ENSG00000129437,ENSG00000122735,ENSG00000138413,ENSG00000277893,ENSG00000166596,ENSG00000159625,ENSG00000160188,ENSG00000101448,ENSG00000146221,ENSG00000167858,ENSG00000164972,ENSG00000154040,ENSG00000145491,ENSG00000151023,ENSG00000163659,ENSG00000111424,ENSG00000181378,ENSG00000137098,ENSG00000122574,ENSG00000105877,ENSG00000120051,ENSG00000213085,ENSG00000197748,ENSG00000092850,ENSG00000188316,ENSG00000160401,ENSG00000159713,ENSG00000143578,ENSG00000164736,ENSG00000179598,ENSG00000168026,ENSG00000141519,ENSG00000064199,ENSG00000129295,ENSG00000105855,ENSG00000186767,ENSG00000178966,ENSG00000085511,ENSG00000134294,ENSG00000112715,ENSG00000005884,ENSG00000172201,ENSG00000166145,ENSG00000077238,ENSG00000128242,ENSG00000113916,ENSG00000171223,ENSG00000275410,ENSG00000185022,ENSG00000153162,ENSG00000120129,ENSG00000164078,ENSG00000150347,ENSG00000133962,ENSG00000132470,ENSG00000189143,ENSG00000176842,ENSG00000136160,ENSG00000163083,ENSG00000261456,ENSG00000137875,ENSG00000077327,ENSG00000159167,ENSG00000138207
GO:BP	extracellular transport	GO:0006858	2.80714e-08	7.55174	44	383	12	21100	ENSG00000122735,ENSG00000154040,ENSG00000145491,ENSG00000007174,ENSG00000105877,ENSG00000213085,ENSG00000197748,ENSG00000204815,ENSG00000141519,ENSG00000064199,ENSG00000129295,ENSG00000077327
GO:CC	9+2 motile cilium	GO:0097729	3.92212e-08	7.40648	157	404	19	21698	ENSG00000122735,ENSG00000166596,ENSG00000160188,ENSG00000146221,ENSG00000154040,ENSG00000007174,ENSG00000151023,ENSG00000181378,ENSG00000174844,ENSG00000105877,ENSG00000120051,ENSG00000213085,ENSG00000197748,ENSG00000188316,ENSG00000204815,ENSG00000171962,ENSG00000064199,ENSG00000133962,ENSG00000077327
GO:BP	localization of cell	GO:0051674	4.23096e-08	7.37356	1655	383	70	21100	ENSG00000169347,ENSG00000110195,ENSG00000147573,ENSG00000122735,ENSG00000086570,ENSG00000111834,ENSG00000150625,ENSG00000182580,ENSG00000166596,ENSG00000270765,ENSG00000159625,ENSG00000162643,ENSG00000158486,ENSG00000101448,ENSG00000146221,ENSG00000167858,ENSG00000145491,ENSG00000151023,ENSG00000181378,ENSG00000157856,ENSG00000111859,ENSG00000105877,ENSG00000120051,ENSG00000213085,ENSG00000197748,ENSG00000092850,ENSG00000188316,ENSG00000160401,ENSG00000115423,ENSG00000164736,ENSG00000168026,ENSG00000141519,ENSG00000139537,ENSG00000196220,ENSG00000115020,ENSG00000126016,ENSG00000154380,ENSG00000129295,ENSG00000118503,ENSG00000105855,ENSG00000138814,ENSG00000135622,ENSG00000130762,ENSG00000156026,ENSG00000180921,ENSG00000130402,ENSG00000112715,ENSG00000091972,ENSG00000005884,ENSG00000233276,ENSG00000130702,ENSG00000120129,ENSG00000164078,ENSG00000169242,ENSG00000160712,ENSG00000150347,ENSG00000132470,ENSG00000091128,ENSG00000189143,ENSG00000134602,ENSG00000105976,ENSG00000196878,ENSG00000141738,ENSG00000136160,ENSG00000163347,ENSG00000187957,ENSG00000077327,ENSG00000145824,ENSG00000163993,ENSG00000159167
GO:BP	cell motility	GO:0048870	4.23096e-08	7.37356	1655	383	70	21100	ENSG00000169347,ENSG00000110195,ENSG00000147573,ENSG00000122735,ENSG00000086570,ENSG00000111834,ENSG00000150625,ENSG00000182580,ENSG00000166596,ENSG00000270765,ENSG00000159625,ENSG00000162643,ENSG00000158486,ENSG00000101448,ENSG00000146221,ENSG00000167858,ENSG00000145491,ENSG00000151023,ENSG00000181378,ENSG00000157856,ENSG00000111859,ENSG00000105877,ENSG00000120051,ENSG00000213085,ENSG00000197748,ENSG00000092850,ENSG00000188316,ENSG00000160401,ENSG00000115423,ENSG00000164736,ENSG00000168026,ENSG00000141519,ENSG00000139537,ENSG00000196220,ENSG00000115020,ENSG00000126016,ENSG00000154380,ENSG00000129295,ENSG00000118503,ENSG00000105855,ENSG00000138814,ENSG00000135622,ENSG00000130762,ENSG00000156026,ENSG00000180921,ENSG00000130402,ENSG00000112715,ENSG00000091972,ENSG00000005884,ENSG00000233276,ENSG00000130702,ENSG00000120129,ENSG00000164078,ENSG00000169242,ENSG00000160712,ENSG00000150347,ENSG00000132470,ENSG00000091128,ENSG00000189143,ENSG00000134602,ENSG00000105976,ENSG00000196878,ENSG00000141738,ENSG00000136160,ENSG00000163347,ENSG00000187957,ENSG00000077327,ENSG00000145824,ENSG00000163993,ENSG00000159167
GO:BP	microtubule-based process	GO:0007017	5.57205e-08	7.25398	904	383	48	21100	ENSG00000122735,ENSG00000111834,ENSG00000169064,ENSG00000166596,ENSG00000270765,ENSG00000159625,ENSG00000162643,ENSG00000160188,ENSG00000158486,ENSG00000101448,ENSG00000146221,ENSG00000243910,ENSG00000167858,ENSG00000154040,ENSG00000145491,ENSG00000007174,ENSG00000089101,ENSG00000151023,ENSG00000181378,ENSG00000163885,ENSG00000004838,ENSG00000186710,ENSG00000157856,ENSG00000174844,ENSG00000105877,ENSG00000120051,ENSG00000213085,ENSG00000197748,ENSG00000092850,ENSG00000188316,ENSG00000160401,ENSG00000159713,ENSG00000115423,ENSG00000168026,ENSG00000204815,ENSG00000141519,ENSG00000139537,ENSG00000064199,ENSG00000129295,ENSG00000196659,ENSG00000118242,ENSG00000166483,ENSG00000100285,ENSG00000165169,ENSG00000105976,ENSG00000261456,ENSG00000077327,ENSG00000173805
GO:BP	plasma membrane bounded cell projection organization	GO:0120036	5.96188e-08	7.22462	1485	383	65	21100	ENSG00000169862,ENSG00000123572,ENSG00000110195,ENSG00000122735,ENSG00000143858,ENSG00000047597,ENSG00000111834,ENSG00000150625,ENSG00000182580,ENSG00000166596,ENSG00000205835,ENSG00000159625,ENSG00000162643,ENSG00000160188,ENSG00000183317,ENSG00000173947,ENSG00000165533,ENSG00000134569,ENSG00000158428,ENSG00000167858,ENSG00000089101,ENSG00000153789,ENSG00000181378,ENSG00000163885,ENSG00000156206,ENSG00000004838,ENSG00000186710,ENSG00000157856,ENSG00000120051,ENSG00000165704,ENSG00000197748,ENSG00000092850,ENSG00000188316,ENSG00000160401,ENSG00000168026,ENSG00000204815,ENSG00000141519,ENSG00000139537,ENSG00000103021,ENSG00000166170,ENSG00000154380,ENSG00000170873,ENSG00000129295,ENSG00000137601,ENSG00000196659,ENSG00000138814,ENSG00000135622,ENSG00000112715,ENSG00000102554,ENSG00000005884,ENSG00000166483,ENSG00000100285,ENSG00000130702,ENSG00000100784,ENSG00000247596,ENSG00000167178,ENSG00000188277,ENSG00000169242,ENSG00000137460,ENSG00000132470,ENSG00000134602,ENSG00000198758,ENSG00000077327,ENSG00000173805,ENSG00000153292
GO:BP	anatomical structure development	GO:0048856	6.03793e-08	7.21911	5754	383	164	21100	ENSG00000092607,ENSG00000142515,ENSG00000169862,ENSG00000124664,ENSG00000198807,ENSG00000123572,ENSG00000110195,ENSG00000129437,ENSG00000122735,ENSG00000126562,ENSG00000137203,ENSG00000147889,ENSG00000143858,ENSG00000159399,ENSG00000138413,ENSG00000170482,ENSG00000277893,ENSG00000177494,ENSG00000047597,ENSG00000215475,ENSG00000150625,ENSG00000182580,ENSG00000166596,ENSG00000033867,ENSG00000159625,ENSG00000160188,ENSG00000183317,ENSG00000173947,ENSG00000165533,ENSG00000134569,ENSG00000154040,ENSG00000145491,ENSG00000162836,ENSG00000151023,ENSG00000163659,ENSG00000111424,ENSG00000136918,ENSG00000181378,ENSG00000039537,ENSG00000101265,ENSG00000131080,ENSG00000157856,ENSG00000178882,ENSG00000144218,ENSG00000111859,ENSG00000197168,ENSG00000105877,ENSG00000120051,ENSG00000128536,ENSG00000213085,ENSG00000165704,ENSG00000197748,ENSG00000160401,ENSG00000159713,ENSG00000107882,ENSG00000164736,ENSG00000179598,ENSG00000168026,ENSG00000145819,ENSG00000204815,ENSG00000036672,ENSG00000141519,ENSG00000144655,ENSG00000115020,ENSG00000126016,ENSG00000105983,ENSG00000166170,ENSG00000154380,ENSG00000170873,ENSG00000129295,ENSG00000118503,ENSG00000163602,ENSG00000105855,ENSG00000140199,ENSG00000135414,ENSG00000138814,ENSG00000100592,ENSG00000135622,ENSG00000111725,ENSG00000156026,ENSG00000085511,ENSG00000180921,ENSG00000130402,ENSG00000137834,ENSG00000077150,ENSG00000108828,ENSG00000134294,ENSG00000203485,ENSG00000157557,ENSG00000107338,ENSG00000175505,ENSG00000112715,ENSG00000113369,ENSG00000164535,ENSG00000102554,ENSG00000005884,ENSG00000010610,ENSG00000172201,ENSG00000166145,ENSG00000138771,ENSG00000117114,ENSG00000025708,ENSG00000147324,ENSG00000167972,ENSG00000221869,ENSG00000130940,ENSG00000233276,ENSG00000077238,ENSG00000166483,ENSG00000128242,ENSG00000113916,ENSG00000196843,ENSG00000143061,ENSG00000171223,ENSG00000100285,ENSG00000169692,ENSG00000075426,ENSG00000130702,ENSG00000197442,ENSG00000155189,ENSG00000100784,ENSG00000247596,ENSG00000157890,ENSG00000275410,ENSG00000185022,ENSG00000167178,ENSG00000188277,ENSG00000153162,ENSG00000120129,ENSG00000164078,ENSG00000169242,ENSG00000160712,ENSG00000163435,ENSG00000065717,ENSG00000150347,ENSG00000122025,ENSG00000132470,ENSG00000091128,ENSG00000164379,ENSG00000189143,ENSG00000175832,ENSG00000105976,ENSG00000067082,ENSG00000065618,ENSG00000196878,ENSG00000137331,ENSG00000176842,ENSG00000136160,ENSG00000106688,ENSG00000125775,ENSG00000158050,ENSG00000163083,ENSG00000261456,ENSG00000184454,ENSG00000163347,ENSG00000187957,ENSG00000077327,ENSG00000173805,ENSG00000188763,ENSG00000145824,ENSG00000173083,ENSG00000159167,ENSG00000153292,ENSG00000138207
GO:BP	cell projection organization	GO:0030030	6.6544e-08	7.17689	1525	383	66	21100	ENSG00000169862,ENSG00000123572,ENSG00000110195,ENSG00000122735,ENSG00000143858,ENSG00000047597,ENSG00000111834,ENSG00000150625,ENSG00000182580,ENSG00000166596,ENSG00000205835,ENSG00000159625,ENSG00000162643,ENSG00000160188,ENSG00000183317,ENSG00000173947,ENSG00000165533,ENSG00000134569,ENSG00000158428,ENSG00000167858,ENSG00000007174,ENSG00000089101,ENSG00000153789,ENSG00000181378,ENSG00000163885,ENSG00000156206,ENSG00000004838,ENSG00000186710,ENSG00000157856,ENSG00000120051,ENSG00000165704,ENSG00000197748,ENSG00000092850,ENSG00000188316,ENSG00000160401,ENSG00000168026,ENSG00000204815,ENSG00000141519,ENSG00000139537,ENSG00000103021,ENSG00000166170,ENSG00000154380,ENSG00000170873,ENSG00000129295,ENSG00000137601,ENSG00000196659,ENSG00000138814,ENSG00000135622,ENSG00000112715,ENSG00000102554,ENSG00000005884,ENSG00000166483,ENSG00000100285,ENSG00000130702,ENSG00000100784,ENSG00000247596,ENSG00000167178,ENSG00000188277,ENSG00000169242,ENSG00000137460,ENSG00000132470,ENSG00000134602,ENSG00000198758,ENSG00000077327,ENSG00000173805,ENSG00000153292
HP	Abnormal pulmonary situs morphology	HP:0011615	9.42714e-08	7.02562	45	96	12	4508	ENSG00000122735,ENSG00000111834,ENSG00000270765,ENSG00000160188,ENSG00000007174,ENSG00000004838,ENSG00000157856,ENSG00000105877,ENSG00000204815,ENSG00000141519,ENSG00000139537,ENSG00000129295
HP	Lithoptysis	HP:0032543	9.42714e-08	7.02562	45	96	12	4508	ENSG00000122735,ENSG00000111834,ENSG00000270765,ENSG00000160188,ENSG00000007174,ENSG00000004838,ENSG00000157856,ENSG00000105877,ENSG00000204815,ENSG00000141519,ENSG00000139537,ENSG00000129295
HP	Peribronchovascular interstitial thickening	HP:0025177	9.42714e-08	7.02562	45	96	12	4508	ENSG00000122735,ENSG00000111834,ENSG00000270765,ENSG00000160188,ENSG00000007174,ENSG00000004838,ENSG00000157856,ENSG00000105877,ENSG00000204815,ENSG00000141519,ENSG00000139537,ENSG00000129295
HP	Ectopic pregnancy	HP:0031456	9.42714e-08	7.02562	45	96	12	4508	ENSG00000122735,ENSG00000111834,ENSG00000270765,ENSG00000160188,ENSG00000007174,ENSG00000004838,ENSG00000157856,ENSG00000105877,ENSG00000204815,ENSG00000141519,ENSG00000139537,ENSG00000129295
HP	Pulmonary situs ambiguus	HP:0011617	9.42714e-08	7.02562	45	96	12	4508	ENSG00000122735,ENSG00000111834,ENSG00000270765,ENSG00000160188,ENSG00000007174,ENSG00000004838,ENSG00000157856,ENSG00000105877,ENSG00000204815,ENSG00000141519,ENSG00000139537,ENSG00000129295
HP	Chronic sinusitis	HP:0011109	1.24257e-07	6.90568	57	96	13	4508	ENSG00000122735,ENSG00000111834,ENSG00000166596,ENSG00000270765,ENSG00000160188,ENSG00000007174,ENSG00000004838,ENSG00000157856,ENSG00000105877,ENSG00000204815,ENSG00000141519,ENSG00000139537,ENSG00000129295
HP	Atrial situs ambiguous	HP:0011539	1.25337e-07	6.90192	46	96	12	4508	ENSG00000122735,ENSG00000111834,ENSG00000270765,ENSG00000160188,ENSG00000007174,ENSG00000004838,ENSG00000157856,ENSG00000105877,ENSG00000204815,ENSG00000141519,ENSG00000139537,ENSG00000129295
GO:BP	axonemal dynein complex assembly	GO:0070286	1.35295e-07	6.86872	39	383	11	21100	ENSG00000122735,ENSG00000162643,ENSG00000163885,ENSG00000004838,ENSG00000186710,ENSG00000157856,ENSG00000092850,ENSG00000204815,ENSG00000141519,ENSG00000139537,ENSG00000129295
HP	Abnormal inferior vena cava morphology	HP:0025576	2.16714e-07	6.66411	48	96	12	4508	ENSG00000122735,ENSG00000111834,ENSG00000270765,ENSG00000160188,ENSG00000007174,ENSG00000004838,ENSG00000157856,ENSG00000105877,ENSG00000204815,ENSG00000141519,ENSG00000139537,ENSG00000129295
HP	Abnormal atrial arrangement	HP:0011535	3.64672e-07	6.4381	50	96	12	4508	ENSG00000122735,ENSG00000111834,ENSG00000270765,ENSG00000160188,ENSG00000007174,ENSG00000004838,ENSG00000157856,ENSG00000105877,ENSG00000204815,ENSG00000141519,ENSG00000139537,ENSG00000129295
HP	Productive cough	HP:0031245	3.86558e-07	6.41278	62	96	13	4508	ENSG00000122735,ENSG00000111834,ENSG00000270765,ENSG00000160188,ENSG00000007174,ENSG00000004838,ENSG00000157856,ENSG00000105877,ENSG00000204815,ENSG00000141519,ENSG00000139537,ENSG00000129295,ENSG00000173559
HP	Female infertility	HP:0008222	4.78666e-07	6.31997	63	96	13	4508	ENSG00000122735,ENSG00000111834,ENSG00000270765,ENSG00000160188,ENSG00000007174,ENSG00000004838,ENSG00000157856,ENSG00000105877,ENSG00000204815,ENSG00000141519,ENSG00000139537,ENSG00000129295,ENSG00000261456
HP	Abnormal respiratory motile cilium physiology	HP:0012261	7.06893e-07	6.15065	32	96	10	4508	ENSG00000122735,ENSG00000111834,ENSG00000160188,ENSG00000007174,ENSG00000004838,ENSG00000157856,ENSG00000105877,ENSG00000141519,ENSG00000139537,ENSG00000129295
HP	Chronic rhinitis	HP:0002257	7.60487e-07	6.11891	53	96	12	4508	ENSG00000122735,ENSG00000111834,ENSG00000270765,ENSG00000160188,ENSG00000007174,ENSG00000004838,ENSG00000157856,ENSG00000105877,ENSG00000204815,ENSG00000141519,ENSG00000139537,ENSG00000129295
HP	Nasal congestion	HP:0001742	7.60487e-07	6.11891	53	96	12	4508	ENSG00000122735,ENSG00000111834,ENSG00000270765,ENSG00000160188,ENSG00000007174,ENSG00000004838,ENSG00000157856,ENSG00000105877,ENSG00000204815,ENSG00000141519,ENSG00000139537,ENSG00000129295
HP	Nasal polyposis	HP:0100582	1.2077e-06	5.91804	55	96	12	4508	ENSG00000122735,ENSG00000111834,ENSG00000270765,ENSG00000160188,ENSG00000007174,ENSG00000004838,ENSG00000157856,ENSG00000105877,ENSG00000204815,ENSG00000141519,ENSG00000139537,ENSG00000129295
HP	Recurrent mycobacterial infections	HP:0011274	1.2077e-06	5.91804	55	96	12	4508	ENSG00000122735,ENSG00000111834,ENSG00000270765,ENSG00000160188,ENSG00000007174,ENSG00000004838,ENSG00000157856,ENSG00000105877,ENSG00000204815,ENSG00000141519,ENSG00000139537,ENSG00000129295
GO:CC	dynein complex	GO:0030286	1.26661e-06	5.89736	54	404	11	21698	ENSG00000122735,ENSG00000162643,ENSG00000158486,ENSG00000007174,ENSG00000157856,ENSG00000174844,ENSG00000118307,ENSG00000105877,ENSG00000115423,ENSG00000139537,ENSG00000165169
HP	Decreased fertility in females	HP:0000868	1.61632e-06	5.79147	83	96	14	4508	ENSG00000122735,ENSG00000111834,ENSG00000270765,ENSG00000160188,ENSG00000007174,ENSG00000004838,ENSG00000157856,ENSG00000105877,ENSG00000204815,ENSG00000141519,ENSG00000139537,ENSG00000129295,ENSG00000169692,ENSG00000261456
GO:CC	axonemal dynein complex	GO:0005858	1.72527e-06	5.76314	23	404	8	21698	ENSG00000122735,ENSG00000162643,ENSG00000158486,ENSG00000007174,ENSG00000157856,ENSG00000118307,ENSG00000115423,ENSG00000139537
HP	Wheezing	HP:0030828	1.88011e-06	5.72582	57	96	12	4508	ENSG00000122735,ENSG00000111834,ENSG00000270765,ENSG00000160188,ENSG00000007174,ENSG00000004838,ENSG00000157856,ENSG00000105877,ENSG00000204815,ENSG00000141519,ENSG00000139537,ENSG00000129295
HP	Atelectasis	HP:0100750	2.31159e-06	5.63609	71	96	13	4508	ENSG00000122735,ENSG00000111834,ENSG00000270765,ENSG00000160188,ENSG00000007174,ENSG00000004838,ENSG00000157856,ENSG00000105877,ENSG00000204815,ENSG00000141519,ENSG00000139537,ENSG00000129295,ENSG00000167972
HP	Abnormal nasal mucosa morphology	HP:0000433	2.87363e-06	5.54157	59	96	12	4508	ENSG00000122735,ENSG00000111834,ENSG00000270765,ENSG00000160188,ENSG00000007174,ENSG00000004838,ENSG00000157856,ENSG00000105877,ENSG00000204815,ENSG00000141519,ENSG00000139537,ENSG00000129295
HP	Situs inversus totalis	HP:0001696	3.31016e-06	5.48015	103	96	15	4508	ENSG00000122735,ENSG00000111834,ENSG00000166596,ENSG00000270765,ENSG00000160188,ENSG00000165533,ENSG00000007174,ENSG00000004838,ENSG00000157856,ENSG00000105877,ENSG00000107882,ENSG00000204815,ENSG00000141519,ENSG00000139537,ENSG00000129295
HP	Male infertility	HP:0003251	3.4904e-06	5.45713	120	96	16	4508	ENSG00000122735,ENSG00000111834,ENSG00000166596,ENSG00000270765,ENSG00000160188,ENSG00000158428,ENSG00000007174,ENSG00000181378,ENSG00000004838,ENSG00000157856,ENSG00000105877,ENSG00000120051,ENSG00000204815,ENSG00000141519,ENSG00000139537,ENSG00000129295
HP	Polysplenia	HP:0001748	3.52981e-06	5.45225	60	96	12	4508	ENSG00000122735,ENSG00000111834,ENSG00000270765,ENSG00000160188,ENSG00000007174,ENSG00000004838,ENSG00000157856,ENSG00000105877,ENSG00000204815,ENSG00000141519,ENSG00000139537,ENSG00000129295
HP	Recurrent sinopulmonary infections	HP:0005425	4.31812e-06	5.36471	61	96	12	4508	ENSG00000122735,ENSG00000111834,ENSG00000270765,ENSG00000160188,ENSG00000007174,ENSG00000004838,ENSG00000157856,ENSG00000105877,ENSG00000204815,ENSG00000141519,ENSG00000139537,ENSG00000129295
GO:BP	anatomical structure morphogenesis	GO:0009653	4.98734e-06	5.30213	2702	383	91	21100	ENSG00000092607,ENSG00000142515,ENSG00000169862,ENSG00000198807,ENSG00000123572,ENSG00000110195,ENSG00000129437,ENSG00000126562,ENSG00000137203,ENSG00000143858,ENSG00000159399,ENSG00000047597,ENSG00000150625,ENSG00000182580,ENSG00000183317,ENSG00000165533,ENSG00000134569,ENSG00000163659,ENSG00000111424,ENSG00000178882,ENSG00000144218,ENSG00000111859,ENSG00000105877,ENSG00000128536,ENSG00000165704,ENSG00000107882,ENSG00000164736,ENSG00000179598,ENSG00000141519,ENSG00000144655,ENSG00000115020,ENSG00000126016,ENSG00000105983,ENSG00000154380,ENSG00000170873,ENSG00000118503,ENSG00000105855,ENSG00000140199,ENSG00000135414,ENSG00000138814,ENSG00000100592,ENSG00000135622,ENSG00000156026,ENSG00000130402,ENSG00000137834,ENSG00000077150,ENSG00000108828,ENSG00000203485,ENSG00000157557,ENSG00000107338,ENSG00000112715,ENSG00000102554,ENSG00000005884,ENSG00000172201,ENSG00000166145,ENSG00000138771,ENSG00000025708,ENSG00000233276,ENSG00000077238,ENSG00000166483,ENSG00000113916,ENSG00000171223,ENSG00000100285,ENSG00000130702,ENSG00000100784,ENSG00000247596,ENSG00000157890,ENSG00000275410,ENSG00000167178,ENSG00000188277,ENSG00000153162,ENSG00000120129,ENSG00000169242,ENSG00000163435,ENSG00000065717,ENSG00000150347,ENSG00000132470,ENSG00000091128,ENSG00000164379,ENSG00000189143,ENSG00000105976,ENSG00000196878,ENSG00000137331,ENSG00000176842,ENSG00000106688,ENSG00000158050,ENSG00000184454,ENSG00000077327,ENSG00000173083,ENSG00000159167,ENSG00000138207
HP	Abnormal spatial orientation of the cardiac segments	HP:0011534	4.99142e-06	5.30178	106	96	15	4508	ENSG00000122735,ENSG00000111834,ENSG00000166596,ENSG00000270765,ENSG00000160188,ENSG00000165533,ENSG00000007174,ENSG00000004838,ENSG00000157856,ENSG00000105877,ENSG00000107882,ENSG00000204815,ENSG00000141519,ENSG00000139537,ENSG00000129295
HP	Rhinitis	HP:0012384	5.56927e-06	5.2542	76	96	13	4508	ENSG00000122735,ENSG00000111834,ENSG00000270765,ENSG00000160188,ENSG00000007174,ENSG00000004838,ENSG00000157856,ENSG00000105877,ENSG00000204815,ENSG00000141519,ENSG00000139537,ENSG00000129295,ENSG00000077238
HP	Ciliary dyskinesia	HP:0012265	5.87567e-06	5.23094	29	96	9	4508	ENSG00000122735,ENSG00000111834,ENSG00000160188,ENSG00000004838,ENSG00000157856,ENSG00000105877,ENSG00000141519,ENSG00000139537,ENSG00000129295
HP	Decreased nasal nitric oxide	HP:0033036	6.54764e-06	5.18392	14	96	7	4508	ENSG00000111834,ENSG00000166596,ENSG00000007174,ENSG00000004838,ENSG00000157856,ENSG00000105877,ENSG00000139537
HP	Abnormal ciliary motility	HP:0012262	8.24768e-06	5.08367	30	96	9	4508	ENSG00000122735,ENSG00000111834,ENSG00000160188,ENSG00000004838,ENSG00000157856,ENSG00000105877,ENSG00000141519,ENSG00000139537,ENSG00000129295
HP	Abnormal breath sound	HP:0030829	1.08953e-05	4.96276	112	96	15	4508	ENSG00000122735,ENSG00000143858,ENSG00000111834,ENSG00000270765,ENSG00000160188,ENSG00000007174,ENSG00000004838,ENSG00000157856,ENSG00000105877,ENSG00000204815,ENSG00000141519,ENSG00000139537,ENSG00000129295,ENSG00000167972,ENSG00000196878
GO:BP	inner dynein arm assembly	GO:0036159	1.27259e-05	4.89531	16	383	7	21100	ENSG00000162643,ENSG00000163885,ENSG00000004838,ENSG00000186710,ENSG00000092850,ENSG00000141519,ENSG00000129295
HP	Persistent left superior vena cava	HP:0005301	1.33847e-05	4.87339	67	96	12	4508	ENSG00000122735,ENSG00000111834,ENSG00000270765,ENSG00000160188,ENSG00000007174,ENSG00000004838,ENSG00000157856,ENSG00000105877,ENSG00000204815,ENSG00000141519,ENSG00000139537,ENSG00000129295
GO:BP	regulation of microtubule-based movement	GO:0060632	1.34961e-05	4.86979	58	383	11	21100	ENSG00000111834,ENSG00000270765,ENSG00000101448,ENSG00000157856,ENSG00000105877,ENSG00000213085,ENSG00000197748,ENSG00000141519,ENSG00000139537,ENSG00000100285,ENSG00000173805
HP	Dextrocardia	HP:0001651	1.78315e-05	4.74881	116	96	15	4508	ENSG00000122735,ENSG00000111834,ENSG00000166596,ENSG00000270765,ENSG00000160188,ENSG00000165533,ENSG00000007174,ENSG00000004838,ENSG00000157856,ENSG00000105877,ENSG00000107882,ENSG00000204815,ENSG00000141519,ENSG00000139537,ENSG00000129295
GO:CC	cytoplasm	GO:0005737	1.81905e-05	4.74015	12241	404	280	21698	ENSG00000169347,ENSG00000142515,ENSG00000169862,ENSG00000121270,ENSG00000165521,ENSG00000183888,ENSG00000157315,ENSG00000151224,ENSG00000123572,ENSG00000131771,ENSG00000117009,ENSG00000110195,ENSG00000108602,ENSG00000257057,ENSG00000147206,ENSG00000119514,ENSG00000082556,ENSG00000129437,ENSG00000177181,ENSG00000174156,ENSG00000186471,ENSG00000152611,ENSG00000166126,ENSG00000147573,ENSG00000122735,ENSG00000126562,ENSG00000147889,ENSG00000152292,ENSG00000127249,ENSG00000143858,ENSG00000086570,ENSG00000159399,ENSG00000138413,ENSG00000170482,ENSG00000277893,ENSG00000152936,ENSG00000215475,ENSG00000111834,ENSG00000182580,ENSG00000166596,ENSG00000270765,ENSG00000159625,ENSG00000186377,ENSG00000162643,ENSG00000160188,ENSG00000173947,ENSG00000158486,ENSG00000165533,ENSG00000146221,ENSG00000243910,ENSG00000158428,ENSG00000167858,ENSG00000164972,ENSG00000154040,ENSG00000145491,ENSG00000178125,ENSG00000007174,ENSG00000162836,ENSG00000089101,ENSG00000151023,ENSG00000175318,ENSG00000170959,ENSG00000111424,ENSG00000021300,ENSG00000153789,ENSG00000181378,ENSG00000163885,ENSG00000004838,ENSG00000159231,ENSG00000186710,ENSG00000101265,ENSG00000188039,ENSG00000111816,ENSG00000157856,ENSG00000143603,ENSG00000174844,ENSG00000178882,ENSG00000118307,ENSG00000135929,ENSG00000137098,ENSG00000144218,ENSG00000161040,ENSG00000111859,ENSG00000122574,ENSG00000173926,ENSG00000105877,ENSG00000165923,ENSG00000197705,ENSG00000213085,ENSG00000165704,ENSG00000197748,ENSG00000092850,ENSG00000188316,ENSG00000162814,ENSG00000160401,ENSG00000114268,ENSG00000141179,ENSG00000154640,ENSG00000104381,ENSG00000159713,ENSG00000107882,ENSG00000143578,ENSG00000115423,ENSG00000106069,ENSG00000179598,ENSG00000109265,ENSG00000162520,ENSG00000145819,ENSG00000204815,ENSG00000036672,ENSG00000198157,ENSG00000141519,ENSG00000139537,ENSG00000124786,ENSG00000196220,ENSG00000124789,ENSG00000115020,ENSG00000132141,ENSG00000151366,ENSG00000140022,ENSG00000150773,ENSG00000084444,ENSG00000152061,ENSG00000163605,ENSG00000171962,ENSG00000126016,ENSG00000143416,ENSG00000203780,ENSG00000099974,ENSG00000103021,ENSG00000074696,ENSG00000166170,ENSG00000185015,ENSG00000186088,ENSG00000169891,ENSG00000010626,ENSG00000154380,ENSG00000170873,ENSG00000064199,ENSG00000129295,ENSG00000137601,ENSG00000137449,ENSG00000163590,ENSG00000065154,ENSG00000139668,ENSG00000118503,ENSG00000163602,ENSG00000184205,ENSG00000186767,ENSG00000168118,ENSG00000162783,ENSG00000196659,ENSG00000138814,ENSG00000100592,ENSG00000130589,ENSG00000119965,ENSG00000162413,ENSG00000135622,ENSG00000111725,ENSG00000132361,ENSG00000130762,ENSG00000156026,ENSG00000013364,ENSG00000099814,ENSG00000085511,ENSG00000180921,ENSG00000130402,ENSG00000137834,ENSG00000187239,ENSG00000241878,ENSG00000118242,ENSG00000077150,ENSG00000179958,ENSG00000188313,ENSG00000108828,ENSG00000125149,ENSG00000122140,ENSG00000006453,ENSG00000134294,ENSG00000104497,ENSG00000203485,ENSG00000116514,ENSG00000157557,ENSG00000107338,ENSG00000112715,ENSG00000153048,ENSG00000113369,ENSG00000100304,ENSG00000164535,ENSG00000102554,ENSG00000005884,ENSG00000010610,ENSG00000172201,ENSG00000138771,ENSG00000204525,ENSG00000025708,ENSG00000147324,ENSG00000167972,ENSG00000161653,ENSG00000102007,ENSG00000188559,ENSG00000158711,ENSG00000158716,ENSG00000130940,ENSG00000233276,ENSG00000166483,ENSG00000128242,ENSG00000003249,ENSG00000141068,ENSG00000113916,ENSG00000160326,ENSG00000236699,ENSG00000070214,ENSG00000103257,ENSG00000165716,ENSG00000141542,ENSG00000100285,ENSG00000160223,ENSG00000169692,ENSG00000196730,ENSG00000166401,ENSG00000197442,ENSG00000173559,ENSG00000155189,ENSG00000100784,ENSG00000187583,ENSG00000131941,ENSG00000165169,ENSG00000247596,ENSG00000171017,ENSG00000198113,ENSG00000185022,ENSG00000188277,ENSG00000153162,ENSG00000178773,ENSG00000120129,ENSG00000178075,ENSG00000164078,ENSG00000103044,ENSG00000097046,ENSG00000165443,ENSG00000136943,ENSG00000134463,ENSG00000139044,ENSG00000163435,ENSG00000147041,ENSG00000122025,ENSG00000137460,ENSG00000075643,ENSG00000134602,ENSG00000067082,ENSG00000168672,ENSG00000065618,ENSG00000100170,ENSG00000160013,ENSG00000198758,ENSG00000141738,ENSG00000137331,ENSG00000196352,ENSG00000106688,ENSG00000156966,ENSG00000166532,ENSG00000125775,ENSG00000158050,ENSG00000163083,ENSG00000158825,ENSG00000205795,ENSG00000261456,ENSG00000137875,ENSG00000188505,ENSG00000163347,ENSG00000187957,ENSG00000077327,ENSG00000173805,ENSG00000188763,ENSG00000145824,ENSG00000165507,ENSG00000173083,ENSG00000163993,ENSG00000159167
HP	Abnormal superior vena cava morphology	HP:0025575	1.89983e-05	4.72129	69	96	12	4508	ENSG00000122735,ENSG00000111834,ENSG00000270765,ENSG00000160188,ENSG00000007174,ENSG00000004838,ENSG00000157856,ENSG00000105877,ENSG00000204815,ENSG00000141519,ENSG00000139537,ENSG00000129295
HP	Abnormal anatomic location of the heart	HP:0004307	2.01034e-05	4.69673	117	96	15	4508	ENSG00000122735,ENSG00000111834,ENSG00000166596,ENSG00000270765,ENSG00000160188,ENSG00000165533,ENSG00000007174,ENSG00000004838,ENSG00000157856,ENSG00000105877,ENSG00000107882,ENSG00000204815,ENSG00000141519,ENSG00000139537,ENSG00000129295
GO:BP	multicellular organismal process	GO:0032501	2.05998e-05	4.68614	7354	383	187	21100	ENSG00000092607,ENSG00000169347,ENSG00000142515,ENSG00000169862,ENSG00000124664,ENSG00000123572,ENSG00000131771,ENSG00000274588,ENSG00000110195,ENSG00000082556,ENSG00000129437,ENSG00000166126,ENSG00000122735,ENSG00000126562,ENSG00000137203,ENSG00000147889,ENSG00000143858,ENSG00000086570,ENSG00000159399,ENSG00000138413,ENSG00000170482,ENSG00000277893,ENSG00000177494,ENSG00000047597,ENSG00000215475,ENSG00000150625,ENSG00000182580,ENSG00000166596,ENSG00000033867,ENSG00000159625,ENSG00000162643,ENSG00000160188,ENSG00000183317,ENSG00000173947,ENSG00000165533,ENSG00000134569,ENSG00000164972,ENSG00000154040,ENSG00000145491,ENSG00000007174,ENSG00000091181,ENSG00000162836,ENSG00000151023,ENSG00000163659,ENSG00000111424,ENSG00000136918,ENSG00000181378,ENSG00000039537,ENSG00000159231,ENSG00000101265,ENSG00000157856,ENSG00000178882,ENSG00000137098,ENSG00000144218,ENSG00000122574,ENSG00000105877,ENSG00000120051,ENSG00000205363,ENSG00000213085,ENSG00000165704,ENSG00000197748,ENSG00000139514,ENSG00000160401,ENSG00000141179,ENSG00000159713,ENSG00000107882,ENSG00000143578,ENSG00000164736,ENSG00000179598,ENSG00000109265,ENSG00000168026,ENSG00000145819,ENSG00000204815,ENSG00000036672,ENSG00000141519,ENSG00000144655,ENSG00000115020,ENSG00000126016,ENSG00000105983,ENSG00000166170,ENSG00000154380,ENSG00000170873,ENSG00000064199,ENSG00000129295,ENSG00000065154,ENSG00000118503,ENSG00000163602,ENSG00000105855,ENSG00000186767,ENSG00000140199,ENSG00000178966,ENSG00000135414,ENSG00000138814,ENSG00000135622,ENSG00000111725,ENSG00000185187,ENSG00000085511,ENSG00000137834,ENSG00000077150,ENSG00000188313,ENSG00000094755,ENSG00000134294,ENSG00000157557,ENSG00000107338,ENSG00000175505,ENSG00000112715,ENSG00000091972,ENSG00000113369,ENSG00000164535,ENSG00000102554,ENSG00000005884,ENSG00000010610,ENSG00000172201,ENSG00000166145,ENSG00000138771,ENSG00000117114,ENSG00000025708,ENSG00000147324,ENSG00000167972,ENSG00000221869,ENSG00000130940,ENSG00000233276,ENSG00000077238,ENSG00000166483,ENSG00000128242,ENSG00000113916,ENSG00000196843,ENSG00000143061,ENSG00000070214,ENSG00000103257,ENSG00000171223,ENSG00000100285,ENSG00000160223,ENSG00000169692,ENSG00000130702,ENSG00000155189,ENSG00000100784,ENSG00000131941,ENSG00000247596,ENSG00000157890,ENSG00000275410,ENSG00000185022,ENSG00000167178,ENSG00000153162,ENSG00000120129,ENSG00000164078,ENSG00000169242,ENSG00000160712,ENSG00000163435,ENSG00000150347,ENSG00000102287,ENSG00000133962,ENSG00000122025,ENSG00000132470,ENSG00000179546,ENSG00000164379,ENSG00000189143,ENSG00000175832,ENSG00000105976,ENSG00000067082,ENSG00000196878,ENSG00000100170,ENSG00000198758,ENSG00000196352,ENSG00000176842,ENSG00000136160,ENSG00000106688,ENSG00000125775,ENSG00000158050,ENSG00000163083,ENSG00000239590,ENSG00000148702,ENSG00000205502,ENSG00000261456,ENSG00000137875,ENSG00000184454,ENSG00000163347,ENSG00000198535,ENSG00000187957,ENSG00000077327,ENSG00000173805,ENSG00000188763,ENSG00000173083,ENSG00000163993,ENSG00000159167,ENSG00000153292,ENSG00000138207
GO:CC	microtubule cytoskeleton	GO:0015630	2.3615e-05	4.62681	1339	404	54	21698	ENSG00000165521,ENSG00000257057,ENSG00000147573,ENSG00000122735,ENSG00000159399,ENSG00000270765,ENSG00000162643,ENSG00000160188,ENSG00000173947,ENSG00000158486,ENSG00000165533,ENSG00000243910,ENSG00000167858,ENSG00000164972,ENSG00000178125,ENSG00000007174,ENSG00000170959,ENSG00000153789,ENSG00000163885,ENSG00000004838,ENSG00000215217,ENSG00000157856,ENSG00000174844,ENSG00000118307,ENSG00000137098,ENSG00000111859,ENSG00000105877,ENSG00000165923,ENSG00000222046,ENSG00000120051,ENSG00000092850,ENSG00000160401,ENSG00000159713,ENSG00000115423,ENSG00000036672,ENSG00000139537,ENSG00000163605,ENSG00000203780,ENSG00000103021,ENSG00000137601,ENSG00000196659,ENSG00000100592,ENSG00000162413,ENSG00000099814,ENSG00000100304,ENSG00000138771,ENSG00000077238,ENSG00000165169,ENSG00000097046,ENSG00000085831,ENSG00000137460,ENSG00000261456,ENSG00000077327,ENSG00000173805
GO:BP	cellular developmental process	GO:0048869	2.76446e-05	4.55839	4184	383	122	21100	ENSG00000092607,ENSG00000169862,ENSG00000124664,ENSG00000123572,ENSG00000110195,ENSG00000137203,ENSG00000147889,ENSG00000143858,ENSG00000277893,ENSG00000177494,ENSG00000047597,ENSG00000150625,ENSG00000182580,ENSG00000033867,ENSG00000159625,ENSG00000162643,ENSG00000160188,ENSG00000183317,ENSG00000165533,ENSG00000134569,ENSG00000164972,ENSG00000154040,ENSG00000145491,ENSG00000162836,ENSG00000163659,ENSG00000111424,ENSG00000021300,ENSG00000136918,ENSG00000181378,ENSG00000101265,ENSG00000111816,ENSG00000131080,ENSG00000178882,ENSG00000137098,ENSG00000111859,ENSG00000122574,ENSG00000197168,ENSG00000120051,ENSG00000165704,ENSG00000197748,ENSG00000160401,ENSG00000107882,ENSG00000164736,ENSG00000179598,ENSG00000168026,ENSG00000115020,ENSG00000126016,ENSG00000004866,ENSG00000166170,ENSG00000154380,ENSG00000170873,ENSG00000139668,ENSG00000105855,ENSG00000135414,ENSG00000138814,ENSG00000135622,ENSG00000085511,ENSG00000130402,ENSG00000137834,ENSG00000118242,ENSG00000077150,ENSG00000157557,ENSG00000107338,ENSG00000175505,ENSG00000112715,ENSG00000164535,ENSG00000102554,ENSG00000005884,ENSG00000010610,ENSG00000172201,ENSG00000166145,ENSG00000138771,ENSG00000025708,ENSG00000147324,ENSG00000221869,ENSG00000158711,ENSG00000130940,ENSG00000233276,ENSG00000077238,ENSG00000166483,ENSG00000113916,ENSG00000196843,ENSG00000171223,ENSG00000100285,ENSG00000075426,ENSG00000130702,ENSG00000197442,ENSG00000155189,ENSG00000100784,ENSG00000247596,ENSG00000275410,ENSG00000185022,ENSG00000167178,ENSG00000153162,ENSG00000169242,ENSG00000160712,ENSG00000163435,ENSG00000150347,ENSG00000133962,ENSG00000122025,ENSG00000132470,ENSG00000091128,ENSG00000164379,ENSG00000175832,ENSG00000105976,ENSG00000067082,ENSG00000196878,ENSG00000176842,ENSG00000136160,ENSG00000106688,ENSG00000163083,ENSG00000261456,ENSG00000184454,ENSG00000163347,ENSG00000187957,ENSG00000077327,ENSG00000173805,ENSG00000188763,ENSG00000145824,ENSG00000173083,ENSG00000159167,ENSG00000153292
HP	Anomalous pulmonary venous return	HP:0010772	3.14182e-05	4.50282	72	96	12	4508	ENSG00000122735,ENSG00000111834,ENSG00000270765,ENSG00000160188,ENSG00000007174,ENSG00000004838,ENSG00000157856,ENSG00000105877,ENSG00000204815,ENSG00000141519,ENSG00000139537,ENSG00000129295
HP	Abnormal vena cava morphology	HP:0005345	3.69468e-05	4.43242	73	96	12	4508	ENSG00000122735,ENSG00000111834,ENSG00000270765,ENSG00000160188,ENSG00000007174,ENSG00000004838,ENSG00000157856,ENSG00000105877,ENSG00000204815,ENSG00000141519,ENSG00000139537,ENSG00000129295
GO:BP	cell differentiation	GO:0030154	3.80526e-05	4.41962	4160	383	121	21100	ENSG00000092607,ENSG00000169862,ENSG00000124664,ENSG00000123572,ENSG00000110195,ENSG00000137203,ENSG00000147889,ENSG00000143858,ENSG00000277893,ENSG00000177494,ENSG00000047597,ENSG00000150625,ENSG00000182580,ENSG00000033867,ENSG00000159625,ENSG00000162643,ENSG00000160188,ENSG00000183317,ENSG00000165533,ENSG00000134569,ENSG00000164972,ENSG00000154040,ENSG00000145491,ENSG00000162836,ENSG00000163659,ENSG00000111424,ENSG00000021300,ENSG00000136918,ENSG00000181378,ENSG00000101265,ENSG00000111816,ENSG00000131080,ENSG00000178882,ENSG00000137098,ENSG00000111859,ENSG00000122574,ENSG00000197168,ENSG00000120051,ENSG00000165704,ENSG00000197748,ENSG00000160401,ENSG00000107882,ENSG00000164736,ENSG00000179598,ENSG00000168026,ENSG00000126016,ENSG00000004866,ENSG00000166170,ENSG00000154380,ENSG00000170873,ENSG00000139668,ENSG00000105855,ENSG00000135414,ENSG00000138814,ENSG00000135622,ENSG00000085511,ENSG00000130402,ENSG00000137834,ENSG00000118242,ENSG00000077150,ENSG00000157557,ENSG00000107338,ENSG00000175505,ENSG00000112715,ENSG00000164535,ENSG00000102554,ENSG00000005884,ENSG00000010610,ENSG00000172201,ENSG00000166145,ENSG00000138771,ENSG00000025708,ENSG00000147324,ENSG00000221869,ENSG00000158711,ENSG00000130940,ENSG00000233276,ENSG00000077238,ENSG00000166483,ENSG00000113916,ENSG00000196843,ENSG00000171223,ENSG00000100285,ENSG00000075426,ENSG00000130702,ENSG00000197442,ENSG00000155189,ENSG00000100784,ENSG00000247596,ENSG00000275410,ENSG00000185022,ENSG00000167178,ENSG00000153162,ENSG00000169242,ENSG00000160712,ENSG00000163435,ENSG00000150347,ENSG00000133962,ENSG00000122025,ENSG00000132470,ENSG00000091128,ENSG00000164379,ENSG00000175832,ENSG00000105976,ENSG00000067082,ENSG00000196878,ENSG00000176842,ENSG00000136160,ENSG00000106688,ENSG00000163083,ENSG00000261456,ENSG00000184454,ENSG00000163347,ENSG00000187957,ENSG00000077327,ENSG00000173805,ENSG00000188763,ENSG00000145824,ENSG00000173083,ENSG00000159167,ENSG00000153292
GO:CC	9+0 motile cilium	GO:0097728	3.948e-05	4.40362	4	404	4	21698	ENSG00000151023,ENSG00000105877,ENSG00000213085,ENSG00000204815
GO:MF	protein binding	GO:0005515	4.59213e-05	4.33799	14833	409	345	20183	ENSG00000092607,ENSG00000169347,ENSG00000142515,ENSG00000169862,ENSG00000124664,ENSG00000165521,ENSG00000183888,ENSG00000272602,ENSG00000151224,ENSG00000198807,ENSG00000131771,ENSG00000117009,ENSG00000108932,ENSG00000102243,ENSG00000110195,ENSG00000108602,ENSG00000147206,ENSG00000174776,ENSG00000082556,ENSG00000177181,ENSG00000174156,ENSG00000101098,ENSG00000186471,ENSG00000166126,ENSG00000147573,ENSG00000122735,ENSG00000126562,ENSG00000137203,ENSG00000147889,ENSG00000133115,ENSG00000143858,ENSG00000159399,ENSG00000138413,ENSG00000170482,ENSG00000277893,ENSG00000047597,ENSG00000215475,ENSG00000164185,ENSG00000150625,ENSG00000182580,ENSG00000166596,ENSG00000270765,ENSG00000124237,ENSG00000205835,ENSG00000188523,ENSG00000188817,ENSG00000033867,ENSG00000165309,ENSG00000159625,ENSG00000133640,ENSG00000162643,ENSG00000206199,ENSG00000160188,ENSG00000183317,ENSG00000173947,ENSG00000158486,ENSG00000165533,ENSG00000215187,ENSG00000101448,ENSG00000146221,ENSG00000134569,ENSG00000163263,ENSG00000158428,ENSG00000167858,ENSG00000164972,ENSG00000154040,ENSG00000145491,ENSG00000178125,ENSG00000007174,ENSG00000091181,ENSG00000133665,ENSG00000151023,ENSG00000175318,ENSG00000243710,ENSG00000170959,ENSG00000111424,ENSG00000021300,ENSG00000153789,ENSG00000136918,ENSG00000181378,ENSG00000039537,ENSG00000163885,ENSG00000156206,ENSG00000118492,ENSG00000004838,ENSG00000159231,ENSG00000197057,ENSG00000101265,ENSG00000141294,ENSG00000188039,ENSG00000215217,ENSG00000178965,ENSG00000111816,ENSG00000131080,ENSG00000240694,ENSG00000164124,ENSG00000143603,ENSG00000174844,ENSG00000178882,ENSG00000118307,ENSG00000137098,ENSG00000161040,ENSG00000111859,ENSG00000122574,ENSG00000173926,ENSG00000105877,ENSG00000165923,ENSG00000222046,ENSG00000120051,ENSG00000128536,ENSG00000197705,ENSG00000205363,ENSG00000213085,ENSG00000165704,ENSG00000197748,ENSG00000139514,ENSG00000162814,ENSG00000160401,ENSG00000114268,ENSG00000141179,ENSG00000154640,ENSG00000104381,ENSG00000159713,ENSG00000157470,ENSG00000107882,ENSG00000143578,ENSG00000115423,ENSG00000106069,ENSG00000164736,ENSG00000179598,ENSG00000109265,ENSG00000204950,ENSG00000168026,ENSG00000162520,ENSG00000145819,ENSG00000204815,ENSG00000151690,ENSG00000100583,ENSG00000036672,ENSG00000141519,ENSG00000144655,ENSG00000196220,ENSG00000124789,ENSG00000115020,ENSG00000132141,ENSG00000151366,ENSG00000140022,ENSG00000150773,ENSG00000152061,ENSG00000163605,ENSG00000171962,ENSG00000126016,ENSG00000143416,ENSG00000203780,ENSG00000103021,ENSG00000074696,ENSG00000105983,ENSG00000151470,ENSG00000166170,ENSG00000185015,ENSG00000186088,ENSG00000155545,ENSG00000169891,ENSG00000010626,ENSG00000154380,ENSG00000170873,ENSG00000064199,ENSG00000129295,ENSG00000137601,ENSG00000065154,ENSG00000139668,ENSG00000118503,ENSG00000163602,ENSG00000184205,ENSG00000164975,ENSG00000105855,ENSG00000186767,ENSG00000140199,ENSG00000168118,ENSG00000178966,ENSG00000162783,ENSG00000135414,ENSG00000196659,ENSG00000138814,ENSG00000100592,ENSG00000130589,ENSG00000119965,ENSG00000162413,ENSG00000135622,ENSG00000134815,ENSG00000111725,ENSG00000185187,ENSG00000132361,ENSG00000130762,ENSG00000156026,ENSG00000013364,ENSG00000099814,ENSG00000085511,ENSG00000180921,ENSG00000185101,ENSG00000130402,ENSG00000137834,ENSG00000187239,ENSG00000241878,ENSG00000118242,ENSG00000077150,ENSG00000179958,ENSG00000125731,ENSG00000197279,ENSG00000196724,ENSG00000188313,ENSG00000108828,ENSG00000113504,ENSG00000125149,ENSG00000165752,ENSG00000177426,ENSG00000006453,ENSG00000134294,ENSG00000104497,ENSG00000203485,ENSG00000116514,ENSG00000157557,ENSG00000107338,ENSG00000175505,ENSG00000112715,ENSG00000091972,ENSG00000153048,ENSG00000113369,ENSG00000100304,ENSG00000164535,ENSG00000102554,ENSG00000005884,ENSG00000010610,ENSG00000172201,ENSG00000166145,ENSG00000138771,ENSG00000204525,ENSG00000025708,ENSG00000147324,ENSG00000221869,ENSG00000102007,ENSG00000111912,ENSG00000188559,ENSG00000158711,ENSG00000133466,ENSG00000158716,ENSG00000233276,ENSG00000077238,ENSG00000166483,ENSG00000141068,ENSG00000113916,ENSG00000160326,ENSG00000196843,ENSG00000236699,ENSG00000103257,ENSG00000198517,ENSG00000165716,ENSG00000141542,ENSG00000171223,ENSG00000100285,ENSG00000160223,ENSG00000196730,ENSG00000166401,ENSG00000075426,ENSG00000187231,ENSG00000130702,ENSG00000197442,ENSG00000173559,ENSG00000155189,ENSG00000100784,ENSG00000278318,ENSG00000187583,ENSG00000131941,ENSG00000165169,ENSG00000247596,ENSG00000153714,ENSG00000171017,ENSG00000157890,ENSG00000275410,ENSG00000185022,ENSG00000141441,ENSG00000167178,ENSG00000153162,ENSG00000178773,ENSG00000100100,ENSG00000120129,ENSG00000160233,ENSG00000178075,ENSG00000164078,ENSG00000103044,ENSG00000097046,ENSG00000165443,ENSG00000169242,ENSG00000197261,ENSG00000136943,ENSG00000160712,ENSG00000163435,ENSG00000065717,ENSG00000147041,ENSG00000085831,ENSG00000082497,ENSG00000150347,ENSG00000162591,ENSG00000122025,ENSG00000137460,ENSG00000132470,ENSG00000189143,ENSG00000175832,ENSG00000075643,ENSG00000134602,ENSG00000105976,ENSG00000067082,ENSG00000168672,ENSG00000065618,ENSG00000196878,ENSG00000100170,ENSG00000198758,ENSG00000141738,ENSG00000152766,ENSG00000124466,ENSG00000137331,ENSG00000196352,ENSG00000136160,ENSG00000106688,ENSG00000156966,ENSG00000125775,ENSG00000158050,ENSG00000163083,ENSG00000158825,ENSG00000205795,ENSG00000137747,ENSG00000167105,ENSG00000137875,ENSG00000188505,ENSG00000163347,ENSG00000187957,ENSG00000077327,ENSG00000173805,ENSG00000188763,ENSG00000145824,ENSG00000173083,ENSG00000163993,ENSG00000159167,ENSG00000138207,ENSG00000184502
HP	Transposition of the great arteries	HP:0001669	5.0692e-05	4.29506	75	96	12	4508	ENSG00000122735,ENSG00000111834,ENSG00000270765,ENSG00000160188,ENSG00000007174,ENSG00000004838,ENSG00000157856,ENSG00000105877,ENSG00000204815,ENSG00000141519,ENSG00000139537,ENSG00000129295
HP	Decreased fertility in males	HP:0012041	6.88753e-05	4.16194	147	96	16	4508	ENSG00000122735,ENSG00000111834,ENSG00000166596,ENSG00000270765,ENSG00000160188,ENSG00000158428,ENSG00000007174,ENSG00000181378,ENSG00000004838,ENSG00000157856,ENSG00000105877,ENSG00000120051,ENSG00000204815,ENSG00000141519,ENSG00000139537,ENSG00000129295
HP	Abnormal pulmonary vein morphology	HP:0030968	7.99649e-05	4.0971	78	96	12	4508	ENSG00000122735,ENSG00000111834,ENSG00000270765,ENSG00000160188,ENSG00000007174,ENSG00000004838,ENSG00000157856,ENSG00000105877,ENSG00000204815,ENSG00000141519,ENSG00000139537,ENSG00000129295
HP	Abnormality of the pulmonary veins	HP:0011718	7.99649e-05	4.0971	78	96	12	4508	ENSG00000122735,ENSG00000111834,ENSG00000270765,ENSG00000160188,ENSG00000007174,ENSG00000004838,ENSG00000157856,ENSG00000105877,ENSG00000204815,ENSG00000141519,ENSG00000139537,ENSG00000129295
HP	Sinusitis	HP:0000246	0.000105799	3.97552	132	96	15	4508	ENSG00000122735,ENSG00000111834,ENSG00000166596,ENSG00000270765,ENSG00000160188,ENSG00000007174,ENSG00000004838,ENSG00000157856,ENSG00000105877,ENSG00000204815,ENSG00000141519,ENSG00000139537,ENSG00000129295,ENSG00000077150,ENSG00000143061
GO:BP	regulation of cilium movement	GO:0003352	0.000106597	3.97226	42	383	9	21100	ENSG00000111834,ENSG00000270765,ENSG00000101448,ENSG00000157856,ENSG00000105877,ENSG00000213085,ENSG00000197748,ENSG00000141519,ENSG00000139537
HP	Asplenia	HP:0001746	0.00010711	3.97017	80	96	12	4508	ENSG00000122735,ENSG00000111834,ENSG00000270765,ENSG00000160188,ENSG00000007174,ENSG00000004838,ENSG00000157856,ENSG00000105877,ENSG00000204815,ENSG00000141519,ENSG00000139537,ENSG00000129295
HP	Infertility	HP:0000789	0.000142463	3.8463	197	96	18	4508	ENSG00000122735,ENSG00000111834,ENSG00000166596,ENSG00000270765,ENSG00000160188,ENSG00000158428,ENSG00000007174,ENSG00000181378,ENSG00000004838,ENSG00000157856,ENSG00000105877,ENSG00000120051,ENSG00000197748,ENSG00000204815,ENSG00000141519,ENSG00000139537,ENSG00000129295,ENSG00000261456
HP	Double outlet right ventricle	HP:0001719	0.000163376	3.78681	83	96	12	4508	ENSG00000122735,ENSG00000111834,ENSG00000270765,ENSG00000160188,ENSG00000007174,ENSG00000004838,ENSG00000157856,ENSG00000105877,ENSG00000204815,ENSG00000141519,ENSG00000139537,ENSG00000129295
HP	Congenital malformation of the right heart	HP:0011723	0.000187297	3.72747	84	96	12	4508	ENSG00000122735,ENSG00000111834,ENSG00000270765,ENSG00000160188,ENSG00000007174,ENSG00000004838,ENSG00000157856,ENSG00000105877,ENSG00000204815,ENSG00000141519,ENSG00000139537,ENSG00000129295
HP	Aplasia/Hypoplasia of the spleen	HP:0010451	0.0002143	3.66898	85	96	12	4508	ENSG00000122735,ENSG00000111834,ENSG00000270765,ENSG00000160188,ENSG00000007174,ENSG00000004838,ENSG00000157856,ENSG00000105877,ENSG00000204815,ENSG00000141519,ENSG00000139537,ENSG00000129295
HP	Neonatal respiratory distress	HP:0002643	0.000215195	3.66717	120	96	14	4508	ENSG00000122735,ENSG00000111834,ENSG00000270765,ENSG00000160188,ENSG00000007174,ENSG00000004838,ENSG00000157856,ENSG00000105877,ENSG00000204815,ENSG00000141519,ENSG00000139537,ENSG00000129295,ENSG00000005884,ENSG00000167972
GO:BP	protein localization to motile cilium	GO:0120229	0.000222702	3.65228	4	383	4	21100	ENSG00000105877,ENSG00000120051,ENSG00000204815,ENSG00000129295
HP	Cough	HP:0012735	0.000233817	3.63112	140	96	15	4508	ENSG00000122735,ENSG00000111834,ENSG00000166596,ENSG00000270765,ENSG00000160188,ENSG00000007174,ENSG00000004838,ENSG00000157856,ENSG00000105877,ENSG00000204815,ENSG00000141519,ENSG00000139537,ENSG00000129295,ENSG00000167972,ENSG00000173559
GO:BP	microtubule-based transport	GO:0099111	0.000264318	3.57787	197	383	17	21100	ENSG00000122735,ENSG00000154040,ENSG00000145491,ENSG00000007174,ENSG00000105877,ENSG00000213085,ENSG00000197748,ENSG00000168026,ENSG00000204815,ENSG00000141519,ENSG00000064199,ENSG00000129295,ENSG00000196659,ENSG00000118242,ENSG00000100285,ENSG00000077327,ENSG00000173805
HP	Recurrent otitis media	HP:0000403	0.000297502	3.52651	163	96	16	4508	ENSG00000122735,ENSG00000111834,ENSG00000166596,ENSG00000270765,ENSG00000160188,ENSG00000007174,ENSG00000004838,ENSG00000157856,ENSG00000105877,ENSG00000204815,ENSG00000141519,ENSG00000139537,ENSG00000129295,ENSG00000077150,ENSG00000010610,ENSG00000160712
HP	Supernumerary spleens	HP:0009799	0.000360485	3.44311	89	96	12	4508	ENSG00000122735,ENSG00000111834,ENSG00000270765,ENSG00000160188,ENSG00000007174,ENSG00000004838,ENSG00000157856,ENSG00000105877,ENSG00000204815,ENSG00000141519,ENSG00000139537,ENSG00000129295
GO:BP	multicellular organism development	GO:0007275	0.000432652	3.36386	4768	383	130	21100	ENSG00000092607,ENSG00000142515,ENSG00000169862,ENSG00000124664,ENSG00000123572,ENSG00000110195,ENSG00000122735,ENSG00000126562,ENSG00000137203,ENSG00000147889,ENSG00000143858,ENSG00000159399,ENSG00000138413,ENSG00000170482,ENSG00000277893,ENSG00000177494,ENSG00000047597,ENSG00000215475,ENSG00000150625,ENSG00000182580,ENSG00000166596,ENSG00000033867,ENSG00000183317,ENSG00000173947,ENSG00000165533,ENSG00000134569,ENSG00000162836,ENSG00000151023,ENSG00000163659,ENSG00000111424,ENSG00000136918,ENSG00000039537,ENSG00000101265,ENSG00000157856,ENSG00000178882,ENSG00000144218,ENSG00000105877,ENSG00000213085,ENSG00000165704,ENSG00000197748,ENSG00000159713,ENSG00000107882,ENSG00000164736,ENSG00000179598,ENSG00000145819,ENSG00000204815,ENSG00000141519,ENSG00000144655,ENSG00000115020,ENSG00000126016,ENSG00000105983,ENSG00000166170,ENSG00000154380,ENSG00000170873,ENSG00000129295,ENSG00000118503,ENSG00000163602,ENSG00000105855,ENSG00000140199,ENSG00000135414,ENSG00000138814,ENSG00000135622,ENSG00000111725,ENSG00000085511,ENSG00000137834,ENSG00000077150,ENSG00000134294,ENSG00000157557,ENSG00000107338,ENSG00000175505,ENSG00000112715,ENSG00000164535,ENSG00000102554,ENSG00000005884,ENSG00000010610,ENSG00000172201,ENSG00000166145,ENSG00000138771,ENSG00000117114,ENSG00000025708,ENSG00000147324,ENSG00000167972,ENSG00000221869,ENSG00000130940,ENSG00000233276,ENSG00000077238,ENSG00000166483,ENSG00000128242,ENSG00000113916,ENSG00000196843,ENSG00000143061,ENSG00000171223,ENSG00000100285,ENSG00000130702,ENSG00000155189,ENSG00000100784,ENSG00000247596,ENSG00000157890,ENSG00000275410,ENSG00000185022,ENSG00000167178,ENSG00000153162,ENSG00000120129,ENSG00000164078,ENSG00000169242,ENSG00000160712,ENSG00000163435,ENSG00000150347,ENSG00000122025,ENSG00000132470,ENSG00000175832,ENSG00000105976,ENSG00000067082,ENSG00000196878,ENSG00000176842,ENSG00000136160,ENSG00000106688,ENSG00000125775,ENSG00000158050,ENSG00000163083,ENSG00000184454,ENSG00000163347,ENSG00000187957,ENSG00000077327,ENSG00000173805,ENSG00000188763,ENSG00000173083,ENSG00000159167,ENSG00000153292,ENSG00000138207
HP	Decreased fertility	HP:0000144	0.000570397	3.24382	264	96	20	4508	ENSG00000122735,ENSG00000277893,ENSG00000111834,ENSG00000166596,ENSG00000270765,ENSG00000160188,ENSG00000158428,ENSG00000007174,ENSG00000181378,ENSG00000004838,ENSG00000157856,ENSG00000105877,ENSG00000120051,ENSG00000197748,ENSG00000204815,ENSG00000141519,ENSG00000139537,ENSG00000129295,ENSG00000169692,ENSG00000261456
HP	Abnormal paranasal sinus morphology	HP:0000245	0.00058384	3.23371	150	96	15	4508	ENSG00000122735,ENSG00000111834,ENSG00000166596,ENSG00000270765,ENSG00000160188,ENSG00000007174,ENSG00000004838,ENSG00000157856,ENSG00000105877,ENSG00000204815,ENSG00000141519,ENSG00000139537,ENSG00000129295,ENSG00000077150,ENSG00000143061
GO:BP	regulation of cellular process	GO:0050794	0.000819317	3.08655	11193	383	251	21100	ENSG00000092607,ENSG00000169862,ENSG00000124664,ENSG00000183888,ENSG00000272602,ENSG00000198807,ENSG00000123572,ENSG00000131771,ENSG00000274588,ENSG00000117009,ENSG00000102243,ENSG00000110195,ENSG00000082556,ENSG00000129437,ENSG00000101098,ENSG00000147573,ENSG00000122735,ENSG00000126562,ENSG00000137203,ENSG00000147889,ENSG00000133115,ENSG00000152292,ENSG00000143858,ENSG00000159399,ENSG00000138413,ENSG00000177494,ENSG00000047597,ENSG00000215475,ENSG00000111834,ENSG00000150625,ENSG00000182580,ENSG00000270765,ENSG00000205835,ENSG00000162643,ENSG00000183317,ENSG00000173947,ENSG00000165533,ENSG00000101448,ENSG00000134569,ENSG00000145491,ENSG00000178125,ENSG00000091181,ENSG00000163659,ENSG00000170959,ENSG00000111424,ENSG00000021300,ENSG00000004838,ENSG00000197057,ENSG00000101265,ENSG00000188039,ENSG00000111816,ENSG00000131080,ENSG00000157856,ENSG00000240694,ENSG00000178882,ENSG00000137098,ENSG00000144218,ENSG00000111859,ENSG00000197168,ENSG00000105877,ENSG00000222046,ENSG00000120051,ENSG00000205363,ENSG00000213085,ENSG00000165704,ENSG00000197748,ENSG00000139514,ENSG00000154640,ENSG00000159713,ENSG00000107882,ENSG00000143578,ENSG00000106069,ENSG00000164736,ENSG00000179598,ENSG00000109265,ENSG00000145819,ENSG00000138615,ENSG00000036672,ENSG00000198157,ENSG00000141519,ENSG00000139537,ENSG00000144655,ENSG00000196220,ENSG00000124789,ENSG00000115020,ENSG00000140022,ENSG00000163605,ENSG00000126016,ENSG00000203780,ENSG00000004866,ENSG00000074696,ENSG00000105983,ENSG00000221923,ENSG00000166170,ENSG00000186088,ENSG00000155545,ENSG00000169891,ENSG00000170873,ENSG00000137449,ENSG00000163590,ENSG00000139668,ENSG00000118503,ENSG00000163602,ENSG00000184205,ENSG00000105855,ENSG00000186767,ENSG00000168118,ENSG00000162783,ENSG00000135414,ENSG00000138814,ENSG00000100592,ENSG00000130589,ENSG00000162413,ENSG00000135622,ENSG00000134815,ENSG00000111725,ENSG00000185187,ENSG00000130762,ENSG00000156026,ENSG00000013364,ENSG00000085511,ENSG00000180921,ENSG00000185101,ENSG00000130402,ENSG00000137834,ENSG00000187239,ENSG00000241878,ENSG00000077150,ENSG00000125731,ENSG00000197279,ENSG00000196724,ENSG00000188313,ENSG00000108828,ENSG00000094755,ENSG00000165752,ENSG00000177426,ENSG00000006453,ENSG00000134294,ENSG00000203485,ENSG00000116514,ENSG00000157557,ENSG00000107338,ENSG00000175505,ENSG00000112715,ENSG00000091972,ENSG00000153048,ENSG00000113369,ENSG00000100304,ENSG00000164535,ENSG00000179988,ENSG00000102554,ENSG00000005884,ENSG00000010610,ENSG00000172201,ENSG00000166145,ENSG00000204525,ENSG00000117114,ENSG00000025708,ENSG00000147324,ENSG00000167972,ENSG00000221869,ENSG00000102007,ENSG00000111912,ENSG00000188559,ENSG00000158711,ENSG00000130940,ENSG00000233276,ENSG00000077238,ENSG00000166483,ENSG00000003249,ENSG00000141068,ENSG00000113916,ENSG00000160326,ENSG00000196843,ENSG00000198517,ENSG00000141542,ENSG00000171223,ENSG00000100285,ENSG00000160223,ENSG00000169692,ENSG00000196730,ENSG00000166401,ENSG00000075426,ENSG00000187231,ENSG00000130702,ENSG00000197442,ENSG00000173559,ENSG00000100784,ENSG00000278318,ENSG00000187583,ENSG00000131941,ENSG00000165169,ENSG00000247596,ENSG00000153714,ENSG00000275410,ENSG00000185022,ENSG00000141441,ENSG00000167178,ENSG00000188277,ENSG00000153162,ENSG00000100100,ENSG00000120129,ENSG00000164078,ENSG00000103044,ENSG00000097046,ENSG00000169242,ENSG00000134463,ENSG00000160712,ENSG00000163435,ENSG00000065717,ENSG00000150347,ENSG00000102287,ENSG00000122025,ENSG00000132470,ENSG00000179546,ENSG00000164379,ENSG00000189143,ENSG00000175832,ENSG00000134602,ENSG00000105976,ENSG00000067082,ENSG00000160013,ENSG00000198758,ENSG00000141738,ENSG00000124466,ENSG00000137331,ENSG00000196352,ENSG00000176842,ENSG00000136160,ENSG00000106688,ENSG00000125775,ENSG00000158050,ENSG00000163083,ENSG00000158825,ENSG00000239590,ENSG00000205502,ENSG00000137875,ENSG00000188505,ENSG00000184454,ENSG00000163347,ENSG00000198535,ENSG00000187957,ENSG00000173805,ENSG00000188763,ENSG00000145824,ENSG00000165507,ENSG00000173083,ENSG00000159167,ENSG00000153292,ENSG00000138207,ENSG00000184502
HP	Clubbing	HP:0001217	0.000860914	3.06504	134	96	14	4508	ENSG00000122735,ENSG00000111834,ENSG00000270765,ENSG00000160188,ENSG00000007174,ENSG00000004838,ENSG00000157856,ENSG00000105877,ENSG00000204815,ENSG00000141519,ENSG00000139537,ENSG00000129295,ENSG00000167972,ENSG00000196352
HP	Bronchiectasis	HP:0002110	0.00103407	2.98545	136	96	14	4508	ENSG00000122735,ENSG00000111834,ENSG00000270765,ENSG00000160188,ENSG00000007174,ENSG00000004838,ENSG00000157856,ENSG00000105877,ENSG00000204815,ENSG00000141519,ENSG00000139537,ENSG00000129295,ENSG00000077150,ENSG00000167972
HP	Intestinal malrotation	HP:0002566	0.00123789	2.90732	138	96	14	4508	ENSG00000122735,ENSG00000137203,ENSG00000111834,ENSG00000270765,ENSG00000160188,ENSG00000007174,ENSG00000004838,ENSG00000157856,ENSG00000105877,ENSG00000204815,ENSG00000141519,ENSG00000139537,ENSG00000129295,ENSG00000137601
WP	Ciliopathies	WP:WP4803	0.00125196	2.90241	169	171	15	7364	ENSG00000122735,ENSG00000111834,ENSG00000166596,ENSG00000160188,ENSG00000165533,ENSG00000004838,ENSG00000157856,ENSG00000105877,ENSG00000107882,ENSG00000115423,ENSG00000204815,ENSG00000141519,ENSG00000139537,ENSG00000129295,ENSG00000137601
GO:BP	animal organ development	GO:0048513	0.00171637	2.76539	3513	383	101	21100	ENSG00000092607,ENSG00000124664,ENSG00000198807,ENSG00000110195,ENSG00000122735,ENSG00000126562,ENSG00000137203,ENSG00000147889,ENSG00000159399,ENSG00000138413,ENSG00000170482,ENSG00000277893,ENSG00000177494,ENSG00000047597,ENSG00000150625,ENSG00000182580,ENSG00000033867,ENSG00000173947,ENSG00000165533,ENSG00000134569,ENSG00000162836,ENSG00000163659,ENSG00000111424,ENSG00000136918,ENSG00000101265,ENSG00000157856,ENSG00000178882,ENSG00000105877,ENSG00000165704,ENSG00000197748,ENSG00000159713,ENSG00000107882,ENSG00000164736,ENSG00000204815,ENSG00000036672,ENSG00000141519,ENSG00000144655,ENSG00000170873,ENSG00000129295,ENSG00000118503,ENSG00000105855,ENSG00000135414,ENSG00000138814,ENSG00000100592,ENSG00000135622,ENSG00000085511,ENSG00000180921,ENSG00000137834,ENSG00000077150,ENSG00000134294,ENSG00000175505,ENSG00000112715,ENSG00000113369,ENSG00000102554,ENSG00000005884,ENSG00000010610,ENSG00000172201,ENSG00000166145,ENSG00000117114,ENSG00000147324,ENSG00000167972,ENSG00000221869,ENSG00000233276,ENSG00000077238,ENSG00000113916,ENSG00000196843,ENSG00000143061,ENSG00000171223,ENSG00000075426,ENSG00000130702,ENSG00000155189,ENSG00000157890,ENSG00000275410,ENSG00000185022,ENSG00000153162,ENSG00000169242,ENSG00000160712,ENSG00000163435,ENSG00000065717,ENSG00000150347,ENSG00000122025,ENSG00000132470,ENSG00000091128,ENSG00000164379,ENSG00000189143,ENSG00000175832,ENSG00000105976,ENSG00000067082,ENSG00000196878,ENSG00000176842,ENSG00000136160,ENSG00000106688,ENSG00000163083,ENSG00000163347,ENSG00000187957,ENSG00000173805,ENSG00000188763,ENSG00000145824,ENSG00000173083,ENSG00000159167,ENSG00000138207
GO:BP	tissue development	GO:0009888	0.00194122	2.71192	1940	383	65	21100	ENSG00000124664,ENSG00000198807,ENSG00000110195,ENSG00000129437,ENSG00000126562,ENSG00000137203,ENSG00000177494,ENSG00000047597,ENSG00000033867,ENSG00000173947,ENSG00000165533,ENSG00000134569,ENSG00000163659,ENSG00000111424,ENSG00000131080,ENSG00000178882,ENSG00000159713,ENSG00000107882,ENSG00000164736,ENSG00000141519,ENSG00000170873,ENSG00000105855,ENSG00000135414,ENSG00000138814,ENSG00000100592,ENSG00000135622,ENSG00000180921,ENSG00000137834,ENSG00000157557,ENSG00000112715,ENSG00000113369,ENSG00000102554,ENSG00000005884,ENSG00000172201,ENSG00000166145,ENSG00000138771,ENSG00000233276,ENSG00000196843,ENSG00000171223,ENSG00000169692,ENSG00000075426,ENSG00000130702,ENSG00000275410,ENSG00000185022,ENSG00000153162,ENSG00000120129,ENSG00000169242,ENSG00000160712,ENSG00000163435,ENSG00000150347,ENSG00000132470,ENSG00000091128,ENSG00000164379,ENSG00000175832,ENSG00000105976,ENSG00000065618,ENSG00000196878,ENSG00000136160,ENSG00000158050,ENSG00000163347,ENSG00000187957,ENSG00000188763,ENSG00000173083,ENSG00000159167,ENSG00000138207
GO:BP	localization	GO:0051179	0.00198218	2.70286	6436	383	161	21100	ENSG00000169347,ENSG00000121270,ENSG00000157315,ENSG00000117009,ENSG00000108932,ENSG00000110195,ENSG00000147206,ENSG00000082556,ENSG00000101098,ENSG00000166126,ENSG00000147573,ENSG00000122735,ENSG00000126562,ENSG00000147889,ENSG00000127249,ENSG00000143858,ENSG00000086570,ENSG00000159399,ENSG00000170482,ENSG00000047597,ENSG00000215475,ENSG00000111834,ENSG00000150625,ENSG00000182580,ENSG00000166596,ENSG00000270765,ENSG00000033867,ENSG00000159625,ENSG00000162643,ENSG00000158486,ENSG00000165533,ENSG00000101448,ENSG00000146221,ENSG00000134569,ENSG00000167858,ENSG00000154040,ENSG00000145491,ENSG00000007174,ENSG00000151023,ENSG00000175318,ENSG00000111424,ENSG00000181378,ENSG00000004838,ENSG00000157856,ENSG00000164124,ENSG00000143603,ENSG00000111859,ENSG00000173926,ENSG00000105877,ENSG00000120051,ENSG00000213085,ENSG00000197748,ENSG00000092850,ENSG00000139514,ENSG00000188316,ENSG00000160401,ENSG00000141179,ENSG00000104381,ENSG00000107882,ENSG00000115423,ENSG00000164736,ENSG00000168026,ENSG00000204815,ENSG00000151690,ENSG00000141519,ENSG00000139537,ENSG00000124786,ENSG00000196220,ENSG00000124789,ENSG00000115020,ENSG00000132141,ENSG00000140022,ENSG00000152061,ENSG00000126016,ENSG00000143416,ENSG00000169891,ENSG00000154380,ENSG00000064199,ENSG00000129295,ENSG00000118503,ENSG00000105855,ENSG00000140199,ENSG00000168118,ENSG00000196659,ENSG00000138814,ENSG00000162413,ENSG00000135622,ENSG00000132361,ENSG00000130762,ENSG00000156026,ENSG00000013364,ENSG00000180921,ENSG00000185101,ENSG00000130402,ENSG00000187239,ENSG00000118242,ENSG00000188313,ENSG00000094755,ENSG00000113504,ENSG00000125149,ENSG00000134294,ENSG00000104497,ENSG00000112715,ENSG00000091972,ENSG00000113369,ENSG00000102554,ENSG00000005884,ENSG00000010610,ENSG00000172201,ENSG00000138771,ENSG00000147324,ENSG00000167972,ENSG00000102007,ENSG00000233276,ENSG00000077238,ENSG00000113916,ENSG00000160326,ENSG00000070214,ENSG00000103257,ENSG00000141542,ENSG00000100285,ENSG00000196730,ENSG00000187231,ENSG00000130702,ENSG00000247596,ENSG00000171017,ENSG00000275410,ENSG00000153162,ENSG00000120129,ENSG00000178075,ENSG00000164078,ENSG00000169242,ENSG00000160712,ENSG00000147041,ENSG00000150347,ENSG00000102287,ENSG00000132470,ENSG00000091128,ENSG00000189143,ENSG00000134602,ENSG00000105976,ENSG00000196878,ENSG00000100170,ENSG00000141738,ENSG00000136160,ENSG00000174514,ENSG00000106688,ENSG00000125775,ENSG00000163083,ENSG00000137747,ENSG00000163347,ENSG00000187957,ENSG00000077327,ENSG00000173805,ENSG00000188763,ENSG00000088386,ENSG00000145824,ENSG00000173083,ENSG00000163993,ENSG00000159167,ENSG00000138207
GO:BP	motile cilium assembly	GO:0044458	0.00228855	2.64044	59	383	9	21100	ENSG00000159625,ENSG00000181378,ENSG00000004838,ENSG00000120051,ENSG00000197748,ENSG00000160401,ENSG00000141519,ENSG00000129295,ENSG00000077327
GO:BP	epithelial cilium movement involved in determination of left/right asymmetry	GO:0060287	0.00285236	2.5448	12	383	5	21100	ENSG00000105877,ENSG00000213085,ENSG00000204815,ENSG00000141519,ENSG00000129295
GO:BP	developmental process involved in reproduction	GO:0003006	0.00299235	2.52399	1013	383	41	21100	ENSG00000138413,ENSG00000277893,ENSG00000159625,ENSG00000160188,ENSG00000164972,ENSG00000154040,ENSG00000145491,ENSG00000163659,ENSG00000111424,ENSG00000181378,ENSG00000137098,ENSG00000122574,ENSG00000120051,ENSG00000197748,ENSG00000160401,ENSG00000159713,ENSG00000143578,ENSG00000164736,ENSG00000179598,ENSG00000168026,ENSG00000064199,ENSG00000129295,ENSG00000105855,ENSG00000085511,ENSG00000112715,ENSG00000172201,ENSG00000166145,ENSG00000128242,ENSG00000113916,ENSG00000171223,ENSG00000275410,ENSG00000153162,ENSG00000150347,ENSG00000133962,ENSG00000176842,ENSG00000163083,ENSG00000261456,ENSG00000137875,ENSG00000077327,ENSG00000159167,ENSG00000138207
GO:CC	ciliary basal body	GO:0036064	0.00329165	2.48259	160	404	13	21698	ENSG00000257057,ENSG00000270765,ENSG00000173947,ENSG00000165533,ENSG00000153789,ENSG00000163885,ENSG00000215217,ENSG00000165923,ENSG00000160401,ENSG00000139537,ENSG00000203780,ENSG00000103021,ENSG00000100592
HP	Prenatal maternal abnormality	HP:0002686	0.00341348	2.4668	150	96	14	4508	ENSG00000122735,ENSG00000111834,ENSG00000270765,ENSG00000160188,ENSG00000007174,ENSG00000004838,ENSG00000157856,ENSG00000105877,ENSG00000107882,ENSG00000204815,ENSG00000141519,ENSG00000139537,ENSG00000129295,ENSG00000177426
GO:CC	microtubule	GO:0005874	0.00375417	2.42549	444	404	23	21698	ENSG00000165521,ENSG00000147573,ENSG00000122735,ENSG00000270765,ENSG00000158486,ENSG00000243910,ENSG00000167858,ENSG00000007174,ENSG00000170959,ENSG00000174844,ENSG00000105877,ENSG00000222046,ENSG00000092850,ENSG00000159713,ENSG00000115423,ENSG00000196659,ENSG00000162413,ENSG00000099814,ENSG00000138771,ENSG00000165169,ENSG00000137460,ENSG00000261456,ENSG00000077327
HP	Abnormal sputum	HP:0032016	0.00407219	2.39017	111	96	12	4508	ENSG00000122735,ENSG00000111834,ENSG00000270765,ENSG00000160188,ENSG00000007174,ENSG00000004838,ENSG00000157856,ENSG00000105877,ENSG00000204815,ENSG00000141519,ENSG00000139537,ENSG00000129295
HP	Respiratory failure	HP:0002878	0.00416787	2.38009	222	96	17	4508	ENSG00000122735,ENSG00000111834,ENSG00000270765,ENSG00000160188,ENSG00000134569,ENSG00000007174,ENSG00000004838,ENSG00000157856,ENSG00000105877,ENSG00000204815,ENSG00000141519,ENSG00000139537,ENSG00000129295,ENSG00000137601,ENSG00000167972,ENSG00000100285,ENSG00000196878
HP	Abnormal pulmonary thoracic imaging finding	HP:0031983	0.00481135	2.31773	133	96	13	4508	ENSG00000122735,ENSG00000111834,ENSG00000270765,ENSG00000160188,ENSG00000007174,ENSG00000004838,ENSG00000157856,ENSG00000105877,ENSG00000204815,ENSG00000141519,ENSG00000139537,ENSG00000129295,ENSG00000167972
GO:BP	urogenital system development	GO:0001655	0.00504752	2.29692	355	383	21	21100	ENSG00000126562,ENSG00000137203,ENSG00000182580,ENSG00000165533,ENSG00000134569,ENSG00000163659,ENSG00000164736,ENSG00000170873,ENSG00000135414,ENSG00000138814,ENSG00000137834,ENSG00000112715,ENSG00000005884,ENSG00000172201,ENSG00000130702,ENSG00000275410,ENSG00000153162,ENSG00000160712,ENSG00000150347,ENSG00000136160,ENSG00000138207
HP	Airway obstruction	HP:0006536	0.00541058	2.26676	114	96	12	4508	ENSG00000122735,ENSG00000111834,ENSG00000270765,ENSG00000160188,ENSG00000007174,ENSG00000004838,ENSG00000157856,ENSG00000105877,ENSG00000204815,ENSG00000141519,ENSG00000139537,ENSG00000129295
HP	Abnormal pulmonary interstitial morphology	HP:0006530	0.00545682	2.26306	156	96	14	4508	ENSG00000122735,ENSG00000111834,ENSG00000270765,ENSG00000160188,ENSG00000007174,ENSG00000004838,ENSG00000157856,ENSG00000105877,ENSG00000204815,ENSG00000141519,ENSG00000139537,ENSG00000129295,ENSG00000005884,ENSG00000167972
GO:BP	cell development	GO:0048468	0.00637433	2.19557	2094	383	67	21100	ENSG00000169862,ENSG00000124664,ENSG00000123572,ENSG00000110195,ENSG00000143858,ENSG00000047597,ENSG00000150625,ENSG00000182580,ENSG00000033867,ENSG00000159625,ENSG00000160188,ENSG00000183317,ENSG00000165533,ENSG00000134569,ENSG00000154040,ENSG00000145491,ENSG00000181378,ENSG00000178882,ENSG00000111859,ENSG00000120051,ENSG00000165704,ENSG00000197748,ENSG00000160401,ENSG00000164736,ENSG00000179598,ENSG00000168026,ENSG00000166170,ENSG00000154380,ENSG00000135414,ENSG00000138814,ENSG00000135622,ENSG00000130402,ENSG00000175505,ENSG00000112715,ENSG00000102554,ENSG00000005884,ENSG00000172201,ENSG00000166145,ENSG00000138771,ENSG00000233276,ENSG00000166483,ENSG00000113916,ENSG00000100285,ENSG00000075426,ENSG00000130702,ENSG00000100784,ENSG00000247596,ENSG00000167178,ENSG00000153162,ENSG00000169242,ENSG00000150347,ENSG00000132470,ENSG00000091128,ENSG00000105976,ENSG00000196878,ENSG00000176842,ENSG00000136160,ENSG00000163083,ENSG00000261456,ENSG00000184454,ENSG00000163347,ENSG00000187957,ENSG00000077327,ENSG00000173805,ENSG00000173083,ENSG00000159167,ENSG00000153292
GO:BP	cerebrospinal fluid circulation	GO:0090660	0.00699704	2.15509	14	383	5	21100	ENSG00000007174,ENSG00000213085,ENSG00000197748,ENSG00000204815,ENSG00000129295
GO:CC	polymeric cytoskeletal fiber	GO:0099513	0.00704242	2.15228	769	404	32	21698	ENSG00000165521,ENSG00000147573,ENSG00000122735,ENSG00000152936,ENSG00000270765,ENSG00000160188,ENSG00000158486,ENSG00000243910,ENSG00000167858,ENSG00000007174,ENSG00000170959,ENSG00000174844,ENSG00000122574,ENSG00000105877,ENSG00000222046,ENSG00000092850,ENSG00000169991,ENSG00000159713,ENSG00000115423,ENSG00000162520,ENSG00000126016,ENSG00000196659,ENSG00000162413,ENSG00000099814,ENSG00000180921,ENSG00000138771,ENSG00000100285,ENSG00000165169,ENSG00000247596,ENSG00000137460,ENSG00000261456,ENSG00000077327
HP	Abnormal venous morphology	HP:0002624	0.00789705	2.10254	139	96	13	4508	ENSG00000122735,ENSG00000111834,ENSG00000270765,ENSG00000160188,ENSG00000007174,ENSG00000004838,ENSG00000157856,ENSG00000105877,ENSG00000204815,ENSG00000141519,ENSG00000139537,ENSG00000129295,ENSG00000169692
HP	Abnormality of the upper respiratory tract	HP:0002087	0.00790798	2.10193	427	96	24	4508	ENSG00000122735,ENSG00000147889,ENSG00000138413,ENSG00000111834,ENSG00000166596,ENSG00000270765,ENSG00000160188,ENSG00000134569,ENSG00000007174,ENSG00000004838,ENSG00000157856,ENSG00000105877,ENSG00000204815,ENSG00000141519,ENSG00000139537,ENSG00000129295,ENSG00000137601,ENSG00000077150,ENSG00000010610,ENSG00000143061,ENSG00000100285,ENSG00000164078,ENSG00000160712,ENSG00000196878
GO:BP	tube development	GO:0035295	0.00799493	2.09719	1054	383	41	21100	ENSG00000142515,ENSG00000124664,ENSG00000110195,ENSG00000126562,ENSG00000159399,ENSG00000170482,ENSG00000182580,ENSG00000173947,ENSG00000165533,ENSG00000163659,ENSG00000111424,ENSG00000107882,ENSG00000164736,ENSG00000204815,ENSG00000141519,ENSG00000126016,ENSG00000170873,ENSG00000118503,ENSG00000105855,ENSG00000140199,ENSG00000135414,ENSG00000137834,ENSG00000107338,ENSG00000112715,ENSG00000102554,ENSG00000005884,ENSG00000166145,ENSG00000138771,ENSG00000025708,ENSG00000167972,ENSG00000233276,ENSG00000171223,ENSG00000130702,ENSG00000275410,ENSG00000169242,ENSG00000105976,ENSG00000136160,ENSG00000106688,ENSG00000163083,ENSG00000173083,ENSG00000138207
HP	Abnormal respiratory epithelium morphology	HP:0012253	0.00811736	2.09059	23	96	6	4508	ENSG00000122735,ENSG00000111834,ENSG00000007174,ENSG00000004838,ENSG00000141519,ENSG00000129295
HP	Abnormal respiratory motile cilium morphology	HP:0005938	0.00811736	2.09059	23	96	6	4508	ENSG00000122735,ENSG00000111834,ENSG00000007174,ENSG00000004838,ENSG00000141519,ENSG00000129295
GO:BP	determination of left/right symmetry	GO:0007368	0.00871516	2.05972	129	383	12	21100	ENSG00000110195,ENSG00000122735,ENSG00000166596,ENSG00000151023,ENSG00000157856,ENSG00000105877,ENSG00000213085,ENSG00000107882,ENSG00000164736,ENSG00000204815,ENSG00000141519,ENSG00000129295
GO:BP	renal system development	GO:0072001	0.0110222	1.95773	314	383	19	21100	ENSG00000126562,ENSG00000137203,ENSG00000165533,ENSG00000134569,ENSG00000163659,ENSG00000164736,ENSG00000170873,ENSG00000135414,ENSG00000138814,ENSG00000137834,ENSG00000112715,ENSG00000005884,ENSG00000130702,ENSG00000275410,ENSG00000153162,ENSG00000160712,ENSG00000150347,ENSG00000136160,ENSG00000138207
GO:MF	minus-end-directed microtubule motor activity	GO:0008569	0.0124902	1.90343	18	409	5	20183	ENSG00000158486,ENSG00000007174,ENSG00000174844,ENSG00000105877,ENSG00000115423
HP	Chronic otitis media	HP:0000389	0.0126215	1.89889	145	96	13	4508	ENSG00000122735,ENSG00000111834,ENSG00000270765,ENSG00000160188,ENSG00000007174,ENSG00000004838,ENSG00000157856,ENSG00000105877,ENSG00000204815,ENSG00000141519,ENSG00000139537,ENSG00000129295,ENSG00000077150
HP	Abnormal bronchus morphology	HP:0025426	0.0130503	1.88438	168	96	14	4508	ENSG00000122735,ENSG00000111834,ENSG00000270765,ENSG00000160188,ENSG00000007174,ENSG00000004838,ENSG00000157856,ENSG00000105877,ENSG00000204815,ENSG00000141519,ENSG00000139537,ENSG00000129295,ENSG00000077150,ENSG00000167972
GO:BP	regulation of cilium beat frequency	GO:0003356	0.0148154	1.82929	16	383	5	21100	ENSG00000270765,ENSG00000105877,ENSG00000213085,ENSG00000197748,ENSG00000141519
GO:BP	determination of bilateral symmetry	GO:0009855	0.0175256	1.75633	138	383	12	21100	ENSG00000110195,ENSG00000122735,ENSG00000166596,ENSG00000151023,ENSG00000157856,ENSG00000105877,ENSG00000213085,ENSG00000107882,ENSG00000164736,ENSG00000204815,ENSG00000141519,ENSG00000129295
GO:BP	specification of symmetry	GO:0009799	0.0188728	1.72416	139	383	12	21100	ENSG00000110195,ENSG00000122735,ENSG00000166596,ENSG00000151023,ENSG00000157856,ENSG00000105877,ENSG00000213085,ENSG00000107882,ENSG00000164736,ENSG00000204815,ENSG00000141519,ENSG00000129295
GO:BP	sperm axoneme assembly	GO:0007288	0.0192517	1.71553	28	383	6	21100	ENSG00000159625,ENSG00000181378,ENSG00000120051,ENSG00000197748,ENSG00000160401,ENSG00000077327
GO:CC	apical plasma membrane	GO:0016324	0.0203055	1.69239	365	404	19	21698	ENSG00000169347,ENSG00000121270,ENSG00000110195,ENSG00000166126,ENSG00000170482,ENSG00000033867,ENSG00000004838,ENSG00000139514,ENSG00000118242,ENSG00000138771,ENSG00000103257,ENSG00000160712,ENSG00000189143,ENSG00000134602,ENSG00000100170,ENSG00000106688,ENSG00000163347,ENSG00000088386,ENSG00000159167
HP	Recurrent bacterial infections	HP:0002718	0.020921	1.67942	175	96	14	4508	ENSG00000122735,ENSG00000111834,ENSG00000270765,ENSG00000160188,ENSG00000007174,ENSG00000039537,ENSG00000004838,ENSG00000157856,ENSG00000105877,ENSG00000204815,ENSG00000141519,ENSG00000139537,ENSG00000129295,ENSG00000196878
GO:CC	sperm flagellum	GO:0036126	0.0244328	1.61203	142	404	11	21698	ENSG00000160188,ENSG00000146221,ENSG00000154040,ENSG00000151023,ENSG00000181378,ENSG00000120051,ENSG00000188316,ENSG00000171962,ENSG00000064199,ENSG00000133962,ENSG00000077327
GO:BP	system development	GO:0048731	0.0286421	1.543	4313	383	113	21100	ENSG00000092607,ENSG00000142515,ENSG00000169862,ENSG00000124664,ENSG00000123572,ENSG00000110195,ENSG00000122735,ENSG00000126562,ENSG00000137203,ENSG00000147889,ENSG00000143858,ENSG00000159399,ENSG00000138413,ENSG00000170482,ENSG00000277893,ENSG00000047597,ENSG00000150625,ENSG00000182580,ENSG00000033867,ENSG00000183317,ENSG00000173947,ENSG00000165533,ENSG00000134569,ENSG00000162836,ENSG00000163659,ENSG00000111424,ENSG00000136918,ENSG00000101265,ENSG00000157856,ENSG00000178882,ENSG00000105877,ENSG00000165704,ENSG00000197748,ENSG00000159713,ENSG00000107882,ENSG00000164736,ENSG00000145819,ENSG00000204815,ENSG00000141519,ENSG00000144655,ENSG00000115020,ENSG00000126016,ENSG00000166170,ENSG00000154380,ENSG00000170873,ENSG00000129295,ENSG00000118503,ENSG00000105855,ENSG00000140199,ENSG00000135414,ENSG00000138814,ENSG00000135622,ENSG00000085511,ENSG00000137834,ENSG00000077150,ENSG00000134294,ENSG00000157557,ENSG00000107338,ENSG00000175505,ENSG00000112715,ENSG00000164535,ENSG00000102554,ENSG00000005884,ENSG00000010610,ENSG00000172201,ENSG00000166145,ENSG00000138771,ENSG00000117114,ENSG00000025708,ENSG00000147324,ENSG00000167972,ENSG00000221869,ENSG00000130940,ENSG00000233276,ENSG00000077238,ENSG00000166483,ENSG00000128242,ENSG00000113916,ENSG00000196843,ENSG00000143061,ENSG00000171223,ENSG00000100285,ENSG00000130702,ENSG00000155189,ENSG00000100784,ENSG00000247596,ENSG00000157890,ENSG00000275410,ENSG00000167178,ENSG00000153162,ENSG00000164078,ENSG00000169242,ENSG00000160712,ENSG00000150347,ENSG00000122025,ENSG00000132470,ENSG00000105976,ENSG00000067082,ENSG00000176842,ENSG00000136160,ENSG00000106688,ENSG00000125775,ENSG00000163083,ENSG00000184454,ENSG00000163347,ENSG00000187957,ENSG00000077327,ENSG00000173805,ENSG00000188763,ENSG00000173083,ENSG00000159167,ENSG00000153292,ENSG00000138207
GO:BP	multicellular organism reproduction	GO:0032504	0.038935	1.40966	896	383	35	21100	ENSG00000131771,ENSG00000110195,ENSG00000082556,ENSG00000129437,ENSG00000159625,ENSG00000160188,ENSG00000164972,ENSG00000154040,ENSG00000145491,ENSG00000111424,ENSG00000181378,ENSG00000137098,ENSG00000122574,ENSG00000120051,ENSG00000197748,ENSG00000160401,ENSG00000159713,ENSG00000143578,ENSG00000164736,ENSG00000179598,ENSG00000168026,ENSG00000064199,ENSG00000186767,ENSG00000005884,ENSG00000077238,ENSG00000128242,ENSG00000113916,ENSG00000171223,ENSG00000133962,ENSG00000136160,ENSG00000163083,ENSG00000261456,ENSG00000137875,ENSG00000077327,ENSG00000159167
GO:MF	dynein intermediate chain binding	GO:0045505	0.042226	1.37442	36	409	6	20183	ENSG00000158486,ENSG00000007174,ENSG00000174844,ENSG00000105877,ENSG00000115423,ENSG00000165169
GO:BP	organelle assembly	GO:0070925	0.0427172	1.3694	900	383	35	21100	ENSG00000122735,ENSG00000111834,ENSG00000166596,ENSG00000205835,ENSG00000159625,ENSG00000162643,ENSG00000160188,ENSG00000165533,ENSG00000167858,ENSG00000153789,ENSG00000181378,ENSG00000163885,ENSG00000156206,ENSG00000004838,ENSG00000186710,ENSG00000157856,ENSG00000120051,ENSG00000197748,ENSG00000092850,ENSG00000160401,ENSG00000204815,ENSG00000141519,ENSG00000139537,ENSG00000115020,ENSG00000103021,ENSG00000129295,ENSG00000137601,ENSG00000122140,ENSG00000167972,ENSG00000130702,ENSG00000137460,ENSG00000141738,ENSG00000261456,ENSG00000077327,ENSG00000173805
GO:BP	cytoskeleton organization	GO:0007010	0.0429807	1.36673	1453	383	49	21100	ENSG00000123572,ENSG00000122735,ENSG00000111834,ENSG00000270765,ENSG00000159625,ENSG00000162643,ENSG00000160188,ENSG00000165533,ENSG00000243910,ENSG00000158428,ENSG00000181378,ENSG00000163885,ENSG00000004838,ENSG00000186710,ENSG00000157856,ENSG00000178882,ENSG00000111859,ENSG00000120051,ENSG00000197748,ENSG00000092850,ENSG00000160401,ENSG00000159713,ENSG00000109265,ENSG00000145819,ENSG00000204815,ENSG00000141519,ENSG00000139537,ENSG00000126016,ENSG00000154380,ENSG00000170873,ENSG00000129295,ENSG00000118503,ENSG00000100592,ENSG00000156026,ENSG00000180921,ENSG00000130402,ENSG00000006453,ENSG00000203485,ENSG00000138771,ENSG00000166483,ENSG00000113916,ENSG00000100285,ENSG00000131941,ENSG00000247596,ENSG00000188277,ENSG00000137460,ENSG00000105976,ENSG00000261456,ENSG00000077327
GO:BP	establishment of left/right asymmetry	GO:0061966	0.048788	1.31169	4	383	3	21100	ENSG00000166596,ENSG00000151023,ENSG00000213085
HP	Immotile cilia	HP:0012263	0.0497002	1.30364	10	96	4	4508	ENSG00000122735,ENSG00000111834,ENSG00000004838,ENSG00000129295
CORUM	GPX1-SBP1 complex	CORUM:6540	0.0499256	1.30168	2	62	2	3627	ENSG00000143416,ENSG00000233276
TF	Factor: RFX1
TF	Factor: AP-2beta
HPA	bronchus
HPA	bronchus
HPA	fallopian tube
HPA	fallopian tube
HPA	bronchus
HPA	bronchus
HPA	fallopian tube
HPA	fallopian tube
HPA	bronchus
HPA	nasopharynx
HPA	bronchus
HPA	nasopharynx
HPA	fallopian tube
HPA	fallopian tube
HPA	nasopharynx
HPA	fallopian tube
HPA	nasopharynx
HPA	fallopian tube
HPA	nasopharynx
HPA	bronchus
HPA	nasopharynx
HPA	nasopharynx
HPA	fallopian tube
HPA	bronchus

### Sheet: IPA networks
© 2000-2022 QIAGEN. All rights reserved.
ID	Molecules in Network	Score	Focus Molecules	Top Diseases and Functions
1	ADGRL2,Akt,AMOT,C1QTNF6,Calmodulin,COL17A1,ENAH,Fcer1,FLT3,GAL3ST1,GAS6-AS1,GRB7,HPSE,ITGB4,KCNN3,KMO,KSR1,LAMA5,Laminin (complex),MAP3K5,Mapk,MST1R,PI3K (family),PIK3IP1,PIKFYVE,PPP3CA,RAB40B,RAS,SLC4A7,SRC (family),STC1,STON2,SYT2,TIPARP,WDFY2	I	27	[Cellular Movement, Embryonic Development, Hair and Skin Development and Function]
2	Ap1,ARRDC3,collagenase,DAPK1,DBNDD1,DNER,DUSP2,EDNRB,ELF3,ELK4,ERK1/2,ETS2,Focal adhesion kinase,FOSL2,GAREM1,Integrin,ITGA3,ITGB8,JINK1/2,JUNB,KLHL21,Laminin5,MAP2K1/2,MAP3K19,MAP3K4,MVP,NCOA7,OPRK1,PDGF BB,PFKFB4,REPS2,RPS6KA5,SPDEF,TLR7/8,TSPYL2	35	25	[Cellular Development, Embryonic Development, Organismal Development]
3	AMN,ARID5A,BTG3,CDKN2A,CXCL14,EFNA1,EML5,EPHB3,ERK,FZD9,GAST,GDF11,Hedgehog,Histone h3,Histone h4,ID4,IDH1,IgG2a,KLK3,MAT1A,N-cor,NDUFC2,Notch,PLSCR1,SLC44A1,SMAD1/5/9,Smad2/3,SOX17,SPINT1,STK26,SUFU,TBX15,TCF,TMPRSS13,ZNF165	35	25	[Cancer, Cardiovascular Disease, Organismal Injury and Abnormalities]
4	Alp,ARID5B,BMP6,CG,DNAAF11,DNAH11,EGLN,FOLR1,FSH,Growth hormone,HK2,INHBB,Insulin,KLF6,Lh,LYPD3,MCU,MRO,MTSS1,NEDD9,NEK5,Nr1h,Osteocalcin,Pkc(s),RAB4A,RASSF2,RNF19B,SELENBP1,SERPINB8,SLC2A6,SPA17,SRD5A2,TFAP2A,VEGFA,ZMYND10	35	25	[Cardiovascular Disease, Cardiovascular System Development and Function, Organismal Development]
5	14-3-3,C6,CASZ1,CEBPD,CLDN1,Collagen(s),Creb,CSRNP1,CTSV,CYP27A1,DUSP1,ETV4,FHDC1,GPX1,HAP1,HAS3,Hsp27,IER3,IFN Beta,IgG,IL6R,KLF5,LDL,MAFF,Mek,MFSD4A,P38 MAPK,PI3K (complex),Pka,PPP1R1B,Raf,RBP4,SLC16A6,TNFAIP3,Vegf	29	22	[Cardiac Enlargement, Cardiovascular Disease, Cardiovascular System Development and Function]
6	ACTN4,ADRB,ALDH3A1,CD200,CD3,CD55,CDC7,Cdk,chemokine,CILP,CLDN4,Cyclin A,Cyclin B,E2f,estrogen receptor,GSTA3,ICOSLG/LOC102723996,Iga,IL12 (complex),IL5RA,Immunoglobulin,INF2,MARCHF3,MHC Class II (complex),NFkB (complex),NFKB2,PLC gamma,PPM1L,PTGIR,SIGIRR,SLC7A1,SLC7A5,SMAD6,USP2,WEE1	27	21	[Amino Acid Metabolism, Nutritional Disease, Organismal Injury and Abnormalities]
7	AGPAT2,BCL2L10,BCL6,c-Src,CD4,CLCF1,cytochrome C,DCTPP1,FRK,GP2,Hdac,HELZ2,HNF1B,Hsp90,Ige,Igg3,IL12 (family),IL4R,Interferon alpha,Jnk,LRP4,MET,MTORC1,NABP1,PRKAA,PRKAB1,Proinsulin,RABGAP1L,SHB,SLC5A1,STAT5a/b,TCR,TYMP,VDR,ZBED2	27	21	[Cancer, Hematological Disease, Immunological Disease]
8	AGTR1,ARID5A,C1QTNF6,C2CD4A,CCDC39,Clec2d (includes others),CX3CR1,Cyp4a14,DNAH3,DNAI1,EFNA1,EHMT1,EP300,ESR1,FNBP1,GM2A,KCNE2,LRRC8E,MFHAS1,MSLN,NEK1,PAX9,PCYT1A,PIP5K1B,PISD,PRR15L,RFX3,S100P,SMPDL3B,SPSB1,SYNC,TLE2,TNF,UNC13B,XK	22	18	[Cardiac Dysfunction, Cardiovascular Disease, Organismal Injury and Abnormalities]
9	ARHGAP26,CEP152,CFAP45,CFAP65,CYFIP1,DAAM1,DACT1,DACT2,DACT3,DNAH9,ERG,FAM234B,FBXL13,Gamma tubulin,GSTP1,ISLR2,MARK4,NRK,ODF2,PNMA2,PPP1R12A,RHOA,RPTOR,RSPH1,RSPH4A,SALL4,SESTD1,SLC23A1,TEKT1,TEKT2,TUBA4B,TUBB8,ULK4,WNT3A,WNT5A	22	18	[Digestive System Development and Function, Gastrointestinal Disease, Organ Morphology]
10	ACADS,ADD3,ADGRL2,B3GNT7,B4GALNT3,CEP170B,CHN2,CLUH,FAM83H,GFM1,GPM6A,HIPK2,IL10RA,KIFC1,LRRC3,MOCOS,MRPL1,MRPL15,MRPL39,NUP153,OAT,PCCA,PDHX,PLAAT3,PPID,PPP4R2,PTCHD4,SERPINB6,SH2D6,SHROOM3,SLC2A6,SUCLA2,SUCLG2,TP53,TRIM29	20	17	[Metabolic Disease, Organismal Injury and Abnormalities, Renal and Urological Disease]
11	ACSL5,AFF3,AGPAT2,ALDOB,APOM,ARID5A,CBR3,CFAP43,DEPP1,DNAI7,DRC7,FOXO1,G6PC/G6PC2/G6PC3,GABRE,HNF1B,HNF4A,HPRT1,IDH1,KLK3,KPNA2,LEP,LIPC,mir-486,MRPS2,P2RY1,PKD1,PLEKHN1,PP1 protein complex group,PRR15L,RNA polymerase II,RPS6KA5,SLC13A2,TAF10,TNNT1,XIST	20	17	[Endocrine System Disorders, Lipid Metabolism, Small Molecule Biochemistry]
12	ABCA3,APP,ATP4A,ATP5F1C,BASP1,CARHSP1,CPN1,CPT1B,CTNND2,CYS1,DNAH12,FBP2,FOXA2,GRIN2B,GSAP,HABP2,HCAR2,HNF1A,KRAS,MAFA,ODAD4,PHAF1,PIFO,PLEKHB1,PSEN1,ROPN1L,SLC12A7,SNAPC3,SNX16,TCF7L2,TMED6,TPPP3,TTR,UNC119,Yaf2	20	17	[Metabolic Disease, Neurological Disease, Organismal Injury and Abnormalities]
13	AK4,AR,ARHGEF16,ATP13A4,CATSPERB,CAV1,CAV2,CCDC113,CLDN4,COX6A2,CPEB2,DNAH6,EDNRB,EPHA2,EPS8L3,FAT2,GDAP1,HIF1A,INHBB,KCNQ1,KDM8,LATS1,mir-34,mir-449,MYO1B,NAGS,NXF3,PER1,PFKP,PGR,PIK3CB,SLC1A1,SRD5A1,STOML3,TMPRSS6	18	16	[Cancer, Cellular Function and Maintenance, Small Molecule Biochemistry]
14	CCDC54,CCKBR,CTNNB1,EPHB3,FAM81A,FOXF2,FOXQ1,GBA,GLRA1,GRB2,HMGB2,KIF2A,KIFC1,KRT13,MAFK,MEGF11,MREG,NKX2-1,PIK3C2B,PIP5K1B,PSMA3,RALGAPA2,RALGAPB,RASSF8,RBP4,RPL18A,SLC12A6,SNCA,Sos,SOX30,SPAG8,TGIF1,TLE2,TMEM144,WIPF3	17	15	[Hereditary Disorder, Neurological Disease, Organismal Injury and Abnormalities]
15	ACP6,ADGRL2,ALDH3A1,ANKRD22,AZGP1,BAIAP2L1,CAPSL,CCND1,Cxcl15,DAGLB,DDX52,DGKK,FGF21,GLI1,GPRC5A,ITGB6,MACF1,MED1,MED12,MED14,MFSD6,NCMAP,OGA,PTPRF,RHPN2,RNF32-DT,S100A6,SCG5,SERTAD4,SMO,SULF2,TFDP1,TGFBR3,TNNT1,ZNF106	15	14	[Cellular Development, Connective Tissue Development and Function, Embryonic Development]
16	ADGRG1,BMP4,DUSP23,EREG,FGF8,FGFR3,GABRP,HK2,KAT5,LAMA3,LAMB3,LINC01091,LURAP1L,MDK,MEGF6,MFAP5,MSX1,NOG,NT5E,NUPR1,PCTP,PFKFB3,PHLDA1,RIMKLA,RUNX3,RYBP,SPIN4,SPP1,TFAP2A,TMPRSS2-ERG,TMSB4,TSPYL5,VAT1,VGLL1,WNT1	15	14	[Gastrointestinal Disease, Organismal Development, Organismal Injury and Abnormalities]
17	ABCC5,ADAM10,ADGRF1,ADGRL2,AHSG,BCL2,CDA,CFAP100,DENND2C,DYNLT3,ECHDC3,EML4-ALK,F2,FANK1,FASTK,GPR37,HAMP,HJV,IL6,KNG1,LGALS7/LGALS7B,MACROH2A1,Mcpt4,NAV2-AS6,NCCRP1,PFN1,PROK2,RAB27A,SERPIND1,SYTL5,TGIF1,THBD,TWF2,VNN1,XCL1	14	13	[Hematological Disease, Hereditary Disorder, Organismal Injury and Abnormalities]
18	ADGB,ARHGDIB,C6orf141,CABYR,CMKLR1,COL7A1,CRHR2,DNMT1,DRC1,DSG1,EHD1,ELF3,G protein alpha i,HGF,HLA-C,IFI30,IL5,IRX5,JAK1,KIR2DL1/KIR2DL3,MAFF,MAPK1,MYH3,OGT,PEBP1,PLD6,PSME2,RIMS4,SEMA4F,SLC15A1,SMARCA4,ST7,TAGLN2,TYMS,YAP1	14	13	[Cellular Development, Embryonic Development, Hair and Skin Development and Function]
19	AKAP14,AURK,COX6A2,CREB3L4,CREM,CSTF1,CYP26B1,DIO2,DNAI3,DUSP2,DYDC2,Eda,EDA2R,GALNT12,GJB2,HOXC6,HTR1D,IER5,KMT2D,LOC102724788/PRODH,PER1,Pka catalytic subunit,RBBP5,RFLNA/ZNF664-RFLNA,RIMKLB,S100A8,SDCBP2,SESN1,Sik1,SMO,SRGAP3,TFPI2,TP53,VEGFB,WDR5	14	13	[Cancer, Neurological Disease, Organismal Injury and Abnormalities]
20	ABCB10,AGPAT5,ARID3B,BAG5,C10orf88,CCT6B,CFAP61,CHD3,CLOCK,CYP26A1,DHX34,DKK3,EEF2K,GATA3,GLIS3,HSF1,Hspa1b,HSPH1,INSYN1,INTS3,KLK14,KRT14,LRATD2,PAX6,PER1,PRDM5,SLC12A3,SOX2,Sprr2a1/Sprr2a2,STK32C,SUPT16H,TGM1,TRIM55,WNK1,WNK4	12	12	[Cardiovascular Disease, Developmental Disorder, Hereditary Disorder]
21	AGBL2,BAG1,CCDC40,CCR4,CCR8,CD59,CPNE7,CRYBG2,cytokine,FOXJ1,GTF2I,HACD3,IFT74,Igkv1-117,IGSF3,ITK,NEFH,NFKB1,NFKBIB,NFKBIE,PARP14,PHB1,PIN1,REL,RFX3,RPS6KA5,RPSA,RUNX3,SEC61A1,SIRT1,SMO,SPAG6,TIMP4,TP73,TTC30B	9	10	[Cancer, Cell Death and Survival, Organismal Injury and Abnormalities]
22	26s Proteasome,Alpha catenin,ARMC3,BCR (complex),BLNK,CCKBR,CDH11,CLCF1,COL6A2,COL6A3,F Actin,FUT8,HEYL,HMGN5,HOXC4,IgG1,IgG2b,IGLL1/IGLL5,Igm,IKZF3,IL5RA,KLHL14,KLK3,PKN1,PLP2,PTF1A,RMI1,Secretase gamma,SFTPA1,SH2D2A,SLC38A2,SPIB,TCOF1,Tgf beta,UPK1B	8	9	[Connective Tissue Disorders, Humoral Immune Response, Protein Synthesis]
23	ENKUR,FEV	1	1	[Cellular Development, Nervous System Development and Function, Tissue Development]
24	LRCH4,TTLL12	1	1	[Gene Expression, Organismal Injury and Abnormalities, Reproductive System Disease]
25	DRAP1,SH2D3A	1	1	[Developmental Disorder, Embryonic Development, Organismal Development]

### Sheet: IPA canonical pathways
© 2000-2022 QIAGEN. All rights reserved.
Ingenuity Canonical Pathways	-log(p-value)	Ratio	z-score	Molecules
MSP-RON Signaling In Cancer Cells Pathway	3.5	0.0714	-0.632	CREB3L4,ELF3,ETS2,ITGB4,KLK14,KLK3,MET,MST1R,NFKB2,VEGFA
HGF Signaling	3.06	0.0682	-2.236	CDKN2A,ELF3,ETS2,ITGA3,ITGB4,ITGB8,MAP3K4,MAP3K5,MET
ERK/MAPK Signaling	2.6	0.0512	-1	CREB3L4,DUSP1,DUSP2,ELF3,ETS2,ITGA3,ITGB4,ITGB8,KSR1,PPM1L,RPS6KA5
Osteoarthritis Pathway	2.29	0.0466	-1.667	CREB3L4,ELF3,FZD9,ITGA3,ITGB4,ITGB8,NFKB2,PRKAB1,RBP4,SMAD6,VEGFA
D-myo-inositol (1,4,5,6)-Tetrakisphosphate Biosynthesis	2.17	0.0503	0.707	ACP6,CILP,DUSP1,DUSP2,DUSP23,PIKFYVE,PPM1L,PPP1R1B,PPP3CA
D-myo-inositol (3,4,5,6)-tetrakisphosphate Biosynthesis	2.17	0.0503	0.707	ACP6,CILP,DUSP1,DUSP2,DUSP23,PIKFYVE,PPM1L,PPP1R1B,PPP3CA
3-phosphoinositide Degradation	2	0.0471	0.707	ACP6,CILP,DUSP1,DUSP2,DUSP23,PIKFYVE,PPM1L,PPP1R1B,PPP3CA
D-myo-inositol-5-phosphate Metabolism	1.94	0.0462	0.707	ACP6,CILP,DUSP1,DUSP2,DUSP23,PIKFYVE,PPM1L,PPP1R1B,PPP3CA
Salvage Pathways of Pyrimidine Deoxyribonucleotides	1.94	0.222	#NUM!	CDA,TYMP
PFKFB4 Signaling Pathway	1.91	0.0833	1	CREB3L4,HK2,PFKFB4,RPS6KA5
Caveolar-mediated Endocytosis Signaling	1.88	0.0667	#NUM!	CD55,HLA-C,ITGA3,ITGB4,ITGB8
PI3K/AKT Signaling	1.88	0.045	-1	IL4R,IL5RA,IL6R,ITGA3,ITGB4,ITGB8,MAP3K5,NFKB2,PPM1L
ILK Signaling	1.86	0.0448	-1.667	ACTN4,CREB3L4,FNBP1,ITGB4,ITGB8,NFKB2,PPM1L,RPS6KA5,VEGFA
3-phosphoinositide Biosynthesis	1.81	0.0439	0.707	ACP6,CILP,DUSP1,DUSP2,DUSP23,PIKFYVE,PPM1L,PPP1R1B,PPP3CA
Sertoli Cell-Sertoli Cell Junction Signaling	1.8	0.0437	#NUM!	ACTN4,CLDN1,CLDN4,ITGA3,ITGB4,ITGB8,MAP3K4,MAP3K5,TUBB8
Role of JAK family kinases in IL-6-type Cytokine Signaling	1.79	0.0633	-2.236	CEBPD,CLCF1,IL6R,JUNB,VEGFA
Thio-molybdenum Cofactor Biosynthesis	1.73	1	#NUM!	MOCOS
Integrin Signaling	1.73	0.0425	-1.414	ACTN4,ARHGAP26,FNBP1,GRB7,ITGA3,ITGB4,ITGB8,NEDD9,PIKFYVE
Autophagy	1.68	0.0417	1	BMP6,CREB3L4,DAPK1,NFKB2,PPM1L,PPP3CA,PRKAB1,SLC7A5,VEGFA
IL-10 Signaling	1.58	0.0455	0.378	CREB3L4,DUSP1,HLA-C,IL4R,IL6R,NFKB2,PRKAB1
Hepatic Fibrosis / Hepatic Stellate Cell Activation	1.52	0.0412	#NUM!	COL17A1,EDNRB,IL4R,IL6R,KLF6,MET,NFKB2,VEGFA
Superpathway of Inositol Phosphate Compounds	1.49	0.0385	0.707	ACP6,CILP,DUSP1,DUSP2,DUSP23,PIKFYVE,PPM1L,PPP1R1B,PPP3CA
WNT/Ca+ pathway	1.45	0.0606	0	CREB3L4,FZD9,NFKB2,PPP3CA
Ephrin Receptor Signaling	1.43	0.0396	#NUM!	CREB3L4,EFNA1,EPHA10,EPHB3,ITGA3,ITGB4,ITGB8,VEGFA
Ribonucleotide Reductase Signaling Pathway	1.38	0.0412	-1.134	CDKN2A,CREB3L4,MET,NFKB2,TIPARP,VEGFA,WEE1
Clathrin-mediated Endocytosis Signaling	1.37	0.0385	#NUM!	ITGB4,ITGB8,MET,PPP3CA,RAB4A,RBP4,STON2,VEGFA
RAC Signaling	1.35	0.0438	-1	ELK4,ITGA3,ITGB4,ITGB8,NFKB2,PIKFYVE
Wound Healing Signaling Pathway	1.32	0.0357	-1	CLCF1,COL17A1,ITGA3,ITGB4,LAMA5,LAMB3,MST1R,NFKB2,VEGFA
Role Of Chondrocytes In Rheumatoid Arthritis Signaling Pathway	1.3	0.0426	-1.633	CEBPD,IL6R,NFKB2,PPP3CA,PRKAB1,VEGFA
Macropinocytosis Signaling	1.27	0.0526	#NUM!	ACTN4,ITGB4,ITGB8,MET
Guanine and Guanosine Salvage I	1.26	0.333	#NUM!	HPRT1
S-adenosyl-L-methionine Biosynthesis	1.26	0.333	#NUM!	MAT1A
Axonal Guidance Signaling	1.24	0.0295	#NUM!	BMP6,EFNA1,EPHA10,EPHB3,FZD9,ITGA3,ITGB4,ITGB8,MET,PPP3CA,SEMA4F,SRGAP3,SUFU,TUBB8,VEGFA
Role of IL-17F in Allergic Inflammatory Airway Diseases	1.24	0.0638	#NUM!	CREB3L4,NFKB2,RPS6KA5
NAD Signaling Pathway	1.19	0.0397	-0.816	BMP6,NFKB2,PRKAB1,SLC7A5,TIPARP,VEGFA
Regulation of Actin-based Motility by Rho	1.19	0.0435	#NUM!	FNBP1,ITGA3,ITGB4,ITGB8,PIKFYVE
CDK5 Signaling	1.19	0.0435	#NUM!	ITGA3,LAMA5,LAMB3,PPM1L,PPP1R1B
IL-13 Signaling Pathway	1.17	0.0431	-0.447	DUSP1,FOSL2,FRK,IL4R,SPDEF
BEX2 Signaling Pathway	1.17	0.0488	-1	KLK3,NFKB2,PPM1L,VEGFA
Vitamin-C Transport	1.17	0.087	#NUM!	LRRC8E,SLC23A1
Virus Entry via Endocytic Pathways	1.15	0.0424	#NUM!	CD55,FOLR1,HLA-C,ITGB4,ITGB8
Arginine Degradation I (Arginase Pathway)	1.14	0.25	#NUM!	OAT
MSP-RON Signaling In Macrophages Pathway	1.14	0.042	1.342	CREB3L4,KLK14,KLK3,MST1R,NFKB2
NGF Signaling	1.12	0.0417	-1.342	CREB3L4,MAP3K4,MAP3K5,NFKB2,RPS6KA5
cAMP-mediated signaling	1.11	0.0339	1.134	AKAP14,CREB3L4,DUSP1,HTR1D,OPRK1,PLD6,PPP3CA,PTGIR
FGF Signaling	1.11	0.0465	-1	CREB3L4,MAP3K5,MET,RPS6KA5
CDP-diacylglycerol Biosynthesis I	1.1	0.08	#NUM!	AGPAT2,AGPAT5
IL-15 Production	1.09	0.0407	-0.447	EPHB3,FRK,MET,MST1R,NFKB2
Regulation of Cellular Mechanics by Calpain Protease	1.07	0.0449	#NUM!	ACTN4,ITGA3,ITGB4,ITGB8
CDX Gastrointestinal Cancer Signaling Pathway	1.06	0.0347	-0.816	BMP6,CLCF1,FZD9,IL6R,KLF5,NFKB2,SLC15A1
Cardiac Hypertrophy Signaling (Enhanced)	1.06	0.0277	-1.732	CLCF1,EDNRB,FZD9,IL4R,IL5RA,IL6R,ITGA3,ITGB4,ITGB8,MAP3K4,MAP3K5,NFKB2,PLD6,PPP3CA,RPS6KA5
Proline Biosynthesis II (from Arginine)	1.05	0.2	#NUM!	OAT
Phosphatidylglycerol Biosynthesis II (Non-plastidic)	1.04	0.0741	#NUM!	AGPAT2,AGPAT5
Pregnenolone Biosynthesis	1.04	0.0741	#NUM!	CYP27A1,CYP4X1
CD27 Signaling in Lymphocytes	1.04	0.0526	#NUM!	MAP3K4,MAP3K5,NFKB2
RANK Signaling in Osteoclasts	1.04	0.044	-1	MAP3K4,MAP3K5,NFKB2,PPP3CA
MSP-RON Signaling Pathway	1.02	0.0517	#NUM!	KLK14,KLK3,MST1R
Actin Nucleation by ARP-WASP Complex	1.01	0.043	#NUM!	FNBP1,ITGA3,ITGB4,ITGB8
Germ Cell-Sertoli Cell Junction Signaling	0.996	0.0353	#NUM!	ACTN4,FNBP1,ITGA3,MAP3K4,MAP3K5,TUBB8
PCP (Planar Cell Polarity) Pathway	0.991	0.05	#NUM!	DAAM1,FZD9,JUNB
TGF-β Signaling	0.975	0.0417	#NUM!	INHBB,SMAD6,TGIF1,VDR
Arginine Biosynthesis IV	0.971	0.167	#NUM!	OAT
Arginine Degradation VI (Arginase 2 Pathway)	0.971	0.167	#NUM!	OAT
Selenocysteine Biosynthesis II (Archaea and Eukaryotes)	0.971	0.167	#NUM!	PSTK
Tryptophan Degradation to 2-amino-3-carboxymuconate Semialdehyde	0.971	0.167	#NUM!	KMO
STAT3 Pathway	0.959	0.037	#NUM!	BMP6,IL4R,IL5RA,IL6R,VEGFA
Senescence Pathway	0.959	0.0301	-1	CDKN2A,ELF3,ETS2,MCU,NFKB2,PPM1L,PPP3CA,RPS6KA5,SMAD6
Reelin Signaling in Neurons	0.928	0.0362	#NUM!	ARHGEF16,ARHGEF38,DNAH3,FRK,ITGA3
TNFR2 Signaling	0.921	0.0625	#NUM!	NFKB2,TNFAIP3
Trehalose Degradation II (Trehalase)	0.907	0.143	#NUM!	HK2
Adenine and Adenosine Salvage III	0.907	0.143	#NUM!	HPRT1
Mitotic Roles of Polo-Like Kinase	0.886	0.0448	#NUM!	CDC7,PPM1L,WEE1
4-1BB Signaling in T Lymphocytes	0.876	0.0588	#NUM!	MAP3K5,NFKB2
HER-2 Signaling in Breast Cancer	0.87	0.0308	-0.816	ELF3,ETS2,FRK,ITGB4,ITGB8,NFKB2,NUP153
Remodeling of Epithelial Adherens Junctions	0.87	0.0441	#NUM!	ACTN4,MET,TUBB8
Molecular Mechanisms of Cancer	0.854	0.0267	#NUM!	ARHGEF16,BMP6,CDKN2A,FNBP1,FZD9,ITGA3,ITGB4,ITGB8,MAP3K5,NFKB2,SMAD6,SUFU
Paxillin Signaling	0.851	0.0374	#NUM!	ACTN4,ITGA3,ITGB4,ITGB8
Neuroinflammation Signaling Pathway	0.848	0.0284	-0.378	CD200,CREB3L4,GABRE,GABRP,HLA-C,IL6R,KLK3,NFKB2,PPP3CA
Production of Nitric Oxide and Reactive Oxygen Species in Macrophages	0.824	0.0314	-2.449	FNBP1,MAP3K4,MAP3K5,NFKB2,PPM1L,RBP4
Basal Cell Carcinoma Signaling	0.818	0.0417	#NUM!	BMP6,FZD9,SUFU
Complement System	0.818	0.0541	#NUM!	C6,CD55
Citrulline Biosynthesis	0.807	0.111	#NUM!	OAT
IL-17A Signaling in Fibroblasts	0.799	0.0526	#NUM!	CEBPD,NFKB2
ERK5 Signaling	0.793	0.0405	#NUM!	CREB3L4,ELK4,RPS6KA5
Amyotrophic Lateral Sclerosis Signaling	0.762	0.0345	#NUM!	GPX1,NEFH,PPP3CA,VEGFA
Bladder Cancer Signaling	0.762	0.0345	#NUM!	CDKN2A,DAPK1,RPS6KA5,VEGFA
Role of Tissue Factor in Cancer	0.762	0.0345	#NUM!	FRK,ITGA3,RPS6KA5,VEGFA
Phagosome Maturation	0.757	0.0316	#NUM!	CTSV,HLA-C,PIKFYVE,TUBA4B,TUBB8
ID1 Signaling Pathway	0.754	0.0299	-1.633	CDKN2A,FRK,IL6R,NFKB2,TFAP2A,VEGFA
Neuregulin Signaling	0.752	0.0342	#NUM!	GRB7,ITGA3,ITGB4,ITGB8
PAK Signaling	0.752	0.0342	#NUM!	EPHB3,ITGA3,ITGB4,ITGB8
Aryl Hydrocarbon Receptor Signaling	0.75	0.0314	#NUM!	ALDH3A1,CDKN2A,GSTA3,NCOA7,NFKB2
NF-κB Activation by Viruses	0.745	0.0385	#NUM!	CD4,ITGA3,NFKB2
Toll-like Receptor Signaling	0.745	0.0385	#NUM!	NFKB2,SIGIRR,TNFAIP3
Neurotrophin/TRK Signaling	0.745	0.0385	#NUM!	CREB3L4,KLK3,MAP3K5
Gustation Pathway	0.74	0.0296	-2.449	DAGLB,GABRE,GABRP,KCNN3,LRRC8E,SLC5A1
Intrinsic Prothrombin Activation Pathway	0.733	0.0476	#NUM!	KLK14,KLK3
RAR Activation	0.728	0.0293	#NUM!	DUSP1,MAP3K5,NFKB2,RBP4,SMAD6,VEGFA
p38 MAPK Signaling	0.726	0.0333	0	CREB3L4,DUSP1,MAP3K5,RPS6KA5
HIF1α Signaling	0.708	0.0288	-0.816	BMP6,HK2,IL6R,MET,PPP3CA,VEGFA
FLT3 Signaling in Hematopoietic Progenitor Cells	0.703	0.0366	#NUM!	CREB3L4,FLT3,RPS6KA5
Glycogen Degradation II	0.693	0.0833	#NUM!	TYMP
GDP-glucose Biosynthesis	0.693	0.0833	#NUM!	HK2
Coronavirus Replication Pathway	0.686	0.0444	#NUM!	TUBA4B,TUBB8
mTOR Signaling	0.678	0.0282	-0.447	FNBP1,PLD6,PPM1L,PRKAB1,RPS6KA5,VEGFA
Pancreatic Adenocarcinoma Signaling	0.676	0.0317	0	CDKN2A,NFKB2,PLD6,VEGFA
Cyclins and Cell Cycle Regulation	0.672	0.0353	#NUM!	CDKN2A,PPM1L,WEE1
Apelin Pancreas Signaling Pathway	0.672	0.0435	#NUM!	NFKB2,PRKAB1
Glucose and Glucose-1-phosphate Degradation	0.662	0.0769	#NUM!	HK2
NAD biosynthesis II (from tryptophan)	0.662	0.0769	#NUM!	KMO
NAD Phosphorylation and Dephosphorylation	0.662	0.0769	#NUM!	ACP6
UDP-N-acetyl-D-galactosamine Biosynthesis II	0.662	0.0769	#NUM!	HK2
Ephrin A Signaling	0.658	0.0426	#NUM!	EFNA1,EPHA10
Xenobiotic Metabolism AHR Signaling Pathway	0.652	0.0345	#NUM!	ALDH3A1,GSTA3,NFKB2
Regulation Of The Epithelial Mesenchymal Transition In Development Pathway	0.652	0.0345	#NUM!	FZD9,NFKB2,SUFU
Breast Cancer Regulation by Stathmin1	0.648	0.0236	-1.604	ADGRF1,ARHGEF16,BMP6,CREB3L4,EDNRB,FZD9,HTR1D,NFKB2,OPRK1,PPM1L,PTGIR,SPDEF,TUBB8,VEGFA
RHOGDI Signaling	0.636	0.0273	1	ARHGEF16,FNBP1,ITGA3,ITGB4,ITGB8,PIKFYVE
Glycogen Degradation III	0.635	0.0714	#NUM!	TYMP
Signaling by Rho Family GTPases	0.629	0.0262	-1.342	ARHGEF16,FNBP1,ITGA3,ITGB4,ITGB8,NFKB2,PIKFYVE
Multiple Sclerosis Signaling Pathway	0.625	0.027	0	C6,CLCF1,DUSP1,HLA-C,NFKB2,TIPARP
MYC Mediated Apoptosis Signaling	0.62	0.04	#NUM!	CDKN2A,NFKB2
Cell Cycle: G2/M DNA Damage Checkpoint Regulation	0.62	0.04	#NUM!	CDKN2A,WEE1
Ceramide Signaling	0.614	0.033	#NUM!	KSR1,NFKB2,PPM1L
Acute Myeloid Leukemia Signaling	0.614	0.033	#NUM!	FLT3,IDH1,NFKB2
BMP signaling pathway	0.614	0.033	#NUM!	BMP6,NFKB2,SMAD6
G-Protein Coupled Receptor Signaling	0.609	0.0228	-2	ADGRF1,AMOT,CREB3L4,DUSP1,EDNRB,FZD9,HTR1D,KCNN3,MAP3K4,MAP3K5,MEGF6,NFKB2,OPRK1,PLD6,PPP3CA,PTGIR
TNFR1 Signaling	0.607	0.0392	#NUM!	NFKB2,TNFAIP3
Superpathway of Citrulline Metabolism	0.607	0.0667	#NUM!	OAT
Choline Biosynthesis III	0.607	0.0667	#NUM!	PLD6
Adipogenesis pathway	0.58	0.0288	#NUM!	AGPAT2,CEBPD,FZD9,KLF5
Death Receptor Signaling	0.572	0.0312	#NUM!	MAP3K5,NFKB2,TIPARP
Salvage Pathways of Pyrimidine Ribonucleotides	0.564	0.0309	#NUM!	CDA,DAPK1,PSTK
Triacylglycerol Biosynthesis	0.561	0.0364	#NUM!	AGPAT2,AGPAT5
NRF2-mediated Oxidative Stress Response	0.551	0.0254	-1.342	GSTA3,HACD3,JUNB,MAFF,MAFK,MAP3K5
Isoleucine Degradation I	0.541	0.0556	#NUM!	ECHDC3
Bile Acid Biosynthesis, Neutral Pathway	0.541	0.0556	#NUM!	CYP27A1
Leukocyte Extravasation Signaling	0.53	0.0259	#NUM!	ACTN4,CLDN1,CLDN4,ITGA3,MAP3K4
Sumoylation Pathway	0.519	0.0291	#NUM!	FNBP1,MAP3K5,NFKB2
Role Of Osteoblasts In Rheumatoid Arthritis Signaling Pathway	0.513	0.0246	-1.633	CLCF1,CTSV,FZD9,IL6R,SMAD6,VEGFA
Apoptosis Signaling	0.511	0.0288	#NUM!	BCL2L10,MAP3K5,NFKB2
GADD45 Signaling	0.509	0.0333	#NUM!	MAP3K4,NFKB2
SPINK1 Pancreatic Cancer Pathway	0.509	0.0333	#NUM!	KLK14,KLK3
PTEN Signaling	0.504	0.0265	#NUM!	ITGA3,ITGB4,ITGB8,NFKB2
Inflammasome pathway	0.502	0.05	#NUM!	NFKB2
Pulmonary Healing Signaling Pathway	0.499	0.0251	-0.447	FRK,FZD9,NFKB2,PRKAB1,VEGFA
Semaphorin Signaling in Neurons	0.499	0.0328	#NUM!	FNBP1,MET
Human Embryonic Stem Cell Pluripotency	0.489	0.0249	-0.447	BMP6,FZD9,ID4,KLK3,SMAD6
Macrophage Alternative Activation Signaling Pathway	0.484	0.0248	-0.447	CREB3L4,DUSP1,IL4R,NFKB2,RPS6KA5
Androgen Biosynthesis	0.484	0.0476	#NUM!	SRD5A2
Valine Degradation I	0.484	0.0476	#NUM!	ECHDC3
Histamine Degradation	0.484	0.0476	#NUM!	ALDH3A1
Fatty Acid α-oxidation	0.484	0.0476	#NUM!	ALDH3A1
Endoplasmic Reticulum Stress Pathway	0.484	0.0476	#NUM!	MAP3K5
Telomerase Signaling	0.483	0.0278	#NUM!	ELF3,ETS2,PPM1L
Relaxin Signaling	0.481	0.0258	#NUM!	GAST,NFKB2,PLD6,VEGFA
Putrescine Degradation III	0.469	0.0455	#NUM!	ALDH3A1
Induction of Apoptosis by HIV1	0.463	0.0308	#NUM!	MAP3K5,NFKB2
Pyridoxal 5'-phosphate Salvage Pathway	0.463	0.0308	#NUM!	DAPK1,PSTK
Apelin Cardiac Fibroblast Signaling Pathway	0.453	0.0435	#NUM!	PRKAB1
CD40 Signaling	0.446	0.0299	#NUM!	NFKB2,TNFAIP3
Prostate Cancer Signaling	0.444	0.0263	#NUM!	CREB3L4,KLK3,NFKB2
Antioxidant Action of Vitamin C	0.444	0.0263	#NUM!	NFKB2,PLD6,SLC23A1
Role of MAPK Signaling in Promoting the Pathogenesis of Influenza	0.444	0.0263	#NUM!	MAP3K5,NFKB2,NUP153
Bupropion Degradation	0.424	0.04	#NUM!	CYP4X1
Ethanol Degradation IV	0.424	0.04	#NUM!	ALDH3A1
Circadian Rhythm Signaling	0.412	0.0224	#NUM!	CREB3L4,FRK,GAST,KLK3,PRKAB1,RPS6KA5
Role of JAK1, JAK2 and TYK2 in Interferon Signaling	0.411	0.0385	#NUM!	NFKB2
D-myo-inositol (1,4,5)-Trisphosphate Biosynthesis	0.411	0.0385	#NUM!	PIKFYVE
Tryptophan Degradation III (Eukaryotic)	0.411	0.0385	#NUM!	KMO
Methionine Degradation I (to Homocysteine)	0.411	0.0385	#NUM!	MAT1A
Netrin Signaling	0.408	0.0278	#NUM!	ENAH,PPP3CA
Gαq Signaling	0.405	0.0235	0	FNBP1,NFKB2,PLD6,PPP3CA
Cardiomyocyte Differentiation via BMP Receptors	0.398	0.037	#NUM!	SMAD6
NAD Salvage Pathway II	0.398	0.037	#NUM!	ACP6
Tryptophan Degradation X (Mammalian, via Tryptamine)	0.398	0.037	#NUM!	ALDH3A1
Glycolysis I	0.398	0.037	#NUM!	ENO4
Gluconeogenesis I	0.398	0.037	#NUM!	ENO4
Th1 Pathway	0.398	0.0246	#NUM!	CD4,ICOSLG/LOC102723996,IL6R
Th1 and Th2 Activation Pathway	0.396	0.0233	#NUM!	CD4,ICOSLG/LOC102723996,IL4R,IL6R
Histidine Degradation VI	0.386	0.0357	#NUM!	CYP4X1
Cysteine Biosynthesis III (mammalia)	0.386	0.0357	#NUM!	MAT1A
WNT/β-catenin Signaling	0.386	0.023	#NUM!	CDKN2A,FZD9,PPM1L,SOX17
Angiopoietin Signaling	0.38	0.0263	#NUM!	GRB7,NFKB2
Hypoxia Signaling in the Cardiovascular System	0.38	0.0263	#NUM!	CREB3L4,VEGFA
Glutathione Redox Reactions I	0.375	0.0345	#NUM!	GPX1
TREM1 Signaling	0.373	0.026	#NUM!	NFKB2,SIGIRR
Role of Osteoblasts, Osteoclasts and Chondrocytes in Rheumatoid Arthritis	0.373	0.0219	#NUM!	BMP6,FZD9,MAP3K5,PPP3CA,SMAD6
GP6 Signaling Pathway	0.372	0.0236	#NUM!	COL17A1,LAMA5,LAMB3
Opioid Signaling Pathway	0.37	0.0214	0.816	CREB3L4,FRK,NFKB2,OPRK1,PPP3CA,RPS6KA5
Role of Macrophages, Fibroblasts and Endothelial Cells in Rheumatoid Arthritis	0.369	0.0211	#NUM!	CEBPD,CREB3L4,DAAM1,FZD9,IL6R,PPP3CA,VEGFA
IL-7 Signaling Pathway	0.367	0.0256	#NUM!	BCL6,MET
Tight Junction Signaling	0.365	0.0223	#NUM!	CLDN1,CLDN4,NFKB2,PPM1L
Tumor Microenvironment Pathway	0.365	0.0223	-1	HLA-C,IL6R,NFKB2,VEGFA
Role of p14/p19ARF in Tumor Suppression	0.364	0.0333	#NUM!	CDKN2A
IL-6 Signaling	0.362	0.0233	#NUM!	IL6R,NFKB2,VEGFA
Regulation of eIF4 and p70S6K Signaling	0.361	0.0222	#NUM!	ITGA3,ITGB4,ITGB8,PPM1L
Maturity Onset Diabetes of Young (MODY) Signaling	0.36	0.0253	#NUM!	HNF1B,NFKB2
Renal Cell Carcinoma Signaling	0.36	0.0253	#NUM!	MET,VEGFA
Role of MAPK Signaling in Inhibiting the Pathogenesis of Influenza	0.36	0.0253	#NUM!	MAP3K5,NFKB2
Neurovascular Coupling Signaling Pathway	0.359	0.0216	-1.342	GABRE,GABRP,GAST,KCNN3,PTGIR
CLEAR Signaling Pathway	0.354	0.0211	1.633	BMP6,CREB3L4,PPM1L,PPP3CA,PRKAB1,VEGFA
Ubiquinol-10 Biosynthesis (Eukaryotic)	0.354	0.0323	#NUM!	CYP4X1
Sonic Hedgehog Signaling	0.354	0.0323	#NUM!	SUFU
Dopamine Receptor Signaling	0.354	0.025	#NUM!	PPM1L,PPP1R1B
Estrogen-Dependent Breast Cancer Signaling	0.348	0.0247	#NUM!	CREB3L4,NFKB2
GABA Receptor Signaling	0.347	0.0227	#NUM!	GABRE,GABRP,KCNN3
Dopamine Degradation	0.343	0.0312	#NUM!	ALDH3A1
Acute Phase Response Signaling	0.341	0.0216	#NUM!	IL6R,MAP3K5,NFKB2,RBP4
JAK/STAT Signaling	0.341	0.0244	#NUM!	GAST,NFKB2
Dopamine-DARPP32 Feedback in cAMP Signaling	0.337	0.0215	1	CREB3L4,PPM1L,PPP1R1B,PPP3CA
Xenobiotic Metabolism Signaling	0.334	0.0206	#NUM!	ALDH3A1,GSTA3,MAP3K4,MAP3K5,NFKB2,PPM1L
PEDF Signaling	0.33	0.0238	#NUM!	HNF1B,NFKB2
IL-12 Signaling and Production in Macrophages	0.329	0.0221	#NUM!	MST1R,NFKB2,RBP4
LPS-stimulated MAPK Signaling	0.324	0.0235	#NUM!	MAP3K5,NFKB2
Inhibition of Angiogenesis by TSP1	0.324	0.0294	#NUM!	VEGFA
Th2 Pathway	0.324	0.0219	#NUM!	CD4,ICOSLG/LOC102723996,IL4R
White Adipose Tissue Browning Pathway	0.32	0.0217	#NUM!	CREB3L4,PRKAB1,VEGFA
HIPPO signaling	0.319	0.0233	#NUM!	AMOT,PPM1L
Hepatic Cholestasis	0.318	0.0209	#NUM!	CLCF1,CYP27A1,MAP3K4,NFKB2
GNRH Signaling	0.318	0.0209	0	CREB3L4,MAP3K4,MAP3K5,NFKB2
Oxytocin In Spinal Neurons Signaling Pathway	0.315	0.0286	#NUM!	GAST
IL-9 Signaling	0.315	0.0286	#NUM!	NFKB2
FAK Signaling	0.315	0.0192	-2.683	ADGRF1,EDNRB,EFNA1,ELF3,ETS2,ETV4,FZD9,HTR1D,IL4R,IL5RA,IL6R,ITGA3,ITGB4,ITGB8,MET,NEDD9,NFKB2,OPRK1,PTGIR,SHB
Ethanol Degradation II	0.315	0.0286	#NUM!	ALDH3A1
Fatty Acid β-oxidation I	0.315	0.0286	#NUM!	ECHDC3
MIF-mediated Glucocorticoid Regulation	0.306	0.0278	#NUM!	NFKB2
Xenobiotic Metabolism General Signaling Pathway	0.299	0.021	#NUM!	GSTA3,MAP3K4,MAP3K5
TWEAK Signaling	0.298	0.027	#NUM!	NFKB2
Glutathione-mediated Detoxification	0.298	0.027	#NUM!	GSTA3
Noradrenaline and Adrenaline Degradation	0.298	0.027	#NUM!	ALDH3A1
Immunogenic Cell Death Signaling Pathway	0.298	0.0222	#NUM!	DAPK1,NFKB2
Unfolded protein response	0.298	0.0222	#NUM!	CEBPD,MAP3K5
Protein Kinase A Signaling	0.297	0.0195	2.449	AKAP14,CREB3L4,DUSP1,DUSP2,NFKB2,PLD6,PPP1R1B,PPP3CA
Natural Killer Cell Signaling	0.293	0.0202	-1	HLA-C,MAP3K4,MAP3K5,NFKB2
Crosstalk between Dendritic Cells and Natural Killer Cells	0.292	0.022	#NUM!	HLA-C,NFKB2
Cell Cycle Regulation by BTG Family Proteins	0.291	0.0263	#NUM!	PPM1L
Adrenomedullin signaling pathway	0.29	0.0201	#NUM!	GAST,KCNN3,NFKB2,TFAP2A
Apelin Adipocyte Signaling Pathway	0.287	0.0217	#NUM!	GPX1,PRKAB1
Endocannabinoid Cancer Inhibition Pathway	0.283	0.0204	#NUM!	CREB3L4,PRKAB1,VEGFA
Antigen Presentation Pathway	0.282	0.0256	#NUM!	HLA-C
Semaphorin Neuronal Repulsive Signaling Pathway	0.272	0.02	#NUM!	ITGA3,ITGB4,ITGB8
Hepatic Fibrosis Signaling Pathway	0.27	0.0189	-2.236	CREB3L4,FNBP1,FZD9,ITGA3,ITGB4,ITGB8,NFKB2,VEGFA
Superpathway of Methionine Degradation	0.268	0.0244	#NUM!	MAT1A
Cardiac Hypertrophy Signaling	0.267	0.0192	-1.342	FNBP1,IL6R,MAP3K4,MAP3K5,PPP3CA
Corticotropin Releasing Hormone Signaling	0.265	0.0197	#NUM!	CREB3L4,GAST,VEGFA
Factors Promoting Cardiogenesis in Vertebrates	0.261	0.0196	#NUM!	BMP6,CREB3L4,FZD9
Type II Diabetes Mellitus Signaling	0.261	0.0196	#NUM!	MAP3K5,NFKB2,PRKAB1
April Mediated Signaling	0.261	0.0238	#NUM!	NFKB2
Melanocyte Development and Pigmentation Signaling	0.26	0.0204	#NUM!	CREB3L4,RPS6KA5
UVA-Induced MAPK Signaling	0.26	0.0204	#NUM!	RPS6KA5,TIPARP
VEGF Signaling	0.256	0.0202	#NUM!	ACTN4,VEGFA
B Cell Activating Factor Signaling	0.255	0.0233	#NUM!	NFKB2
Acetone Degradation I (to Methylglyoxal)	0.255	0.0233	#NUM!	CYP4X1
ATM Signaling	0.251	0.02	#NUM!	CREB3L4,PPM1L
eNOS Signaling	0.251	0.0192	#NUM!	PRKAB1,SLC7A1,VEGFA
MIF Regulation of Innate Immunity	0.248	0.0227	#NUM!	NFKB2
Epithelial Adherens Junction Signaling	0.248	0.0191	#NUM!	MET,PPM1L,PRKAB1
BER (Base Excision Repair) Pathway	0.248	0.0227	#NUM!	CDKN2A
Ovarian Cancer Signaling	0.244	0.019	#NUM!	CDKN2A,FZD9,VEGFA
Estrogen Biosynthesis	0.242	0.0222	#NUM!	CYP4X1
Serotonin Receptor Signaling	0.242	0.0222	#NUM!	HTR1D
Role of RIG1-like Receptors in Antiviral Innate Immunity	0.236	0.0217	#NUM!	NFKB2
Role of OCT4 in Mammalian Embryonic Stem Cell Pluripotency	0.236	0.0217	#NUM!	ETS2
tRNA Splicing	0.236	0.0217	#NUM!	PLD6
DNA damage-induced 14-3-3σ Signaling	0.236	0.0217	#NUM!	WEE1
IL-23 Signaling Pathway	0.236	0.0217	#NUM!	NFKB2
Mouse Embryonic Stem Cell Pluripotency	0.235	0.0192	#NUM!	FZD9,ID4
iNOS Signaling	0.23	0.0213	#NUM!	NFKB2
nNOS Signaling in Neurons	0.23	0.0213	#NUM!	PPP3CA
Retinol Biosynthesis	0.23	0.0213	#NUM!	DAGLB
Apelin Muscle Signaling Pathway	0.225	0.0208	#NUM!	PRKAB1
Melanoma Signaling	0.214	0.02	#NUM!	CDKN2A
FAT10 Cancer Signaling Pathway	0.214	0.02	#NUM!	NFKB2
UVB-Induced MAPK Signaling	0.203	0.0192	#NUM!	RPS6KA5
Oxytocin In Brain Signaling Pathway	0	0.0101	#NUM!	CREB3L4,NFKB2
Oxytocin Signaling Pathway	0	0.0177	-0.447	CREB3L4,GAST,NFKB2,PPP3CA,PRKAB1
Pulmonary Fibrosis Idiopathic Signaling Pathway	0	0.0153	-1.342	COL17A1,EPHB3,FZD9,NFKB2,RPS6KA5
Pyroptosis Signaling Pathway	0	0.0108	#NUM!	NFKB2
SNARE Signaling Pathway	0	0.00735	#NUM!	SYT2
Macrophage Classical Activation Signaling Pathway	0	0.0106	#NUM!	CLCF1,NFKB2
MicroRNA Biogenesis Signaling Pathway	0	0.016	#NUM!	BMP6,NUP153,VEGFA
Pathogen Induced Cytokine Storm Signaling Pathway	0	0.0162	-2.449	CLCF1,COL17A1,CXCL14,IL6R,NFKB2,VEGFA
Role Of Osteoclasts In Rheumatoid Arthritis Signaling Pathway	0	0.0162	-0.447	COL17A1,CREB3L4,FNBP1,MAP3K5,PPP3CA
Glucocorticoid Receptor Signaling	0	0.0172	#NUM!	DNAH3,DUSP1,HLA-C,IL4R,IL5RA,IL6R,NFKB2,PPP3CA,PRKAB1,RPS6KA5
Neutrophil Extracellular Trap Signaling Pathway	0	0.0145	0.816	COL17A1,FRK,ITGA3,KCNN3,NFKB2,PPP3CA
S100 Family Signaling Pathway	0	0.0181	-1.604	ADGRF1,CREB3L4,EDNRB,ETV4,FZD9,HTR1D,KLK3,NFKB2,OPRK1,PTGIR,S100P,SMAD6,VDR,VEGFA
Synaptic Long Term Potentiation	0	0.0152	#NUM!	CREB3L4,PPP3CA
Actin Cytoskeleton Signaling	0	0.0164	#NUM!	ACTN4,ITGA3,ITGB4,ITGB8
Synaptic Long Term Depression	0	0.0101	#NUM!	GAST,PPM1L
Huntington's Disease Signaling	0	0.00707	#NUM!	CREB3L4,HAP1
PPARα/RXRα Activation	0	0.0154	#NUM!	HELZ2,NFKB2,PRKAB1
LPS/IL-1 Mediated Inhibition of RXR Function	0	0.00791	#NUM!	ALDH3A1,GSTA3
p53 Signaling	0	0.0102	#NUM!	CDKN2A
LXR/RXR Activation	0	0.0163	#NUM!	NFKB2,RBP4
VDR/RXR Activation	0	0.0128	#NUM!	VDR
FXR/RXR Activation	0	0.0159	#NUM!	CYP27A1,RBP4
TR/RXR Activation	0	0.0119	#NUM!	SYT2
Erythropoietin Signaling Pathway	0	0.0113	#NUM!	CLCF1,NFKB2
14-3-3-mediated Signaling	0	0.0157	#NUM!	MAP3K5,TUBB8
Activation of IRF by Cytosolic Pattern Recognition Receptors	0	0.0154	#NUM!	NFKB2
Fcγ Receptor-mediated Phagocytosis in Macrophages and Monocytes	0	0.0106	#NUM!	PLD6
IL-8 Signaling	0	0.0143	#NUM!	FNBP1,PLD6,VEGFA
Role of Pattern Recognition Receptors in Recognition of Bacteria and Viruses	0	0.0128	#NUM!	CLCF1,NFKB2
Role of PKR in Interferon Induction and Antiviral Response	0	0.00735	#NUM!	NFKB2
Role of NFAT in Regulation of the Immune Response	0	0.00289	#NUM!	CD4,NFKB2,PPP3CA
CCR5 Signaling in Macrophages	0	0.002	#NUM!	CD4
Calcium-induced T Lymphocyte Apoptosis	0	0.00435	#NUM!	CD4,PPP3CA
Cytotoxic T Lymphocyte-mediated Apoptosis of Target Cells	0	0.00235	#NUM!	HLA-C
IL-3 Signaling	0	0.0127	#NUM!	PPP3CA
Lymphotoxin β Receptor Signaling	0	0.0182	#NUM!	NFKB2
IL-17 Signaling	0	0.0107	#NUM!	CLCF1,VEGFA
Airway Pathology in Chronic Obstructive Pulmonary Disease	0	0.0169	#NUM!	CLCF1,RBP4
fMLP Signaling in Neutrophils	0	0.0153	#NUM!	NFKB2,PPP3CA
CXCR4 Signaling	0	0.0119	#NUM!	CD4,FNBP1
CTLA4 Signaling in Cytotoxic T Lymphocytes	0	0.00987	0.816	FRK,HLA-C,ITGA3,NFKB2,PLD6,PPM1L
T Helper Cell Differentiation	0	0.00849	#NUM!	BCL6,ICOSLG/LOC102723996,IL4R,IL6R
CD28 Signaling in T Helper Cells	0	0.0058	#NUM!	CD4,NFKB2,PPP3CA
IL-15 Signaling	0	0.00378	#NUM!	IL5RA,NFKB2
Dendritic Cell Maturation	0	0.00503	#NUM!	CREB3L4,HLA-C,NFKB2
Cellular Effects of Sildenafil (Viagra)	0	0.00667	#NUM!	KCNN3
Neuropathic Pain Signaling In Dorsal Horn Neurons	0	0.0099	#NUM!	KCNN3
Endothelin-1 Signaling	0	0.0103	#NUM!	EDNRB,PLD6
CNTF Signaling	0	0.0175	#NUM!	RPS6KA5
Renin-Angiotensin Signaling	0	0.00826	#NUM!	NFKB2
Thrombin Signaling	0	0.0178	#NUM!	ARHGEF16,ARHGEF38,FNBP1,NFKB2
ICOS-ICOSL Signaling in T Helper Cells	0	0.00789	-1	CD4,ICOSLG/LOC102723996,NFKB2,PPP3CA
HMGB1 Signaling	0	0.018	#NUM!	CLCF1,FNBP1,NFKB2
Role of CHK Proteins in Cell Cycle Checkpoint Control	0	0.0172	#NUM!	PPM1L
Cholecystokinin/Gastrin-mediated Signaling	0	0.0168	#NUM!	FNBP1,GAST
Antiproliferative Role of Somatostatin Receptor 2	0	0.013	#NUM!	GAST
Androgen Signaling	0	0.00592	#NUM!	NFKB2
Aldosterone Signaling in Epithelial Cells	0	0.0116	#NUM!	DUSP1,PIKFYVE
Role of NANOG in Mammalian Embryonic Stem Cell Pluripotency	0	0.0161	#NUM!	BMP6,FZD9
Growth Hormone Signaling	0	0.0141	#NUM!	RPS6KA5
CREB Signaling in Neurons	0	0.0148	-1.667	ADGRF1,BMP6,CREB3L4,EDNRB,FZD9,HTR1D,OPRK1,PTGIR,VEGFA
Type I Diabetes Mellitus Signaling	0	0.00589	#NUM!	HLA-C,MAP3K5,NFKB2
Small Cell Lung Cancer Signaling	0	0.0104	#NUM!	NFKB2
Primary Immunodeficiency Signaling	0	0.0169	#NUM!	CD4
Allograft Rejection Signaling	0	0.00205	#NUM!	HLA-C
Glioma Signaling	0	0.016	#NUM!	CDKN2A,IDH1
Autoimmune Thyroid Disease Signaling	0	0.00218	#NUM!	HLA-C
Thyroid Cancer Signaling	0	0.0127	#NUM!	KLK3
Graft-versus-Host Disease Signaling	0	0.00224	#NUM!	HLA-C
Chronic Myeloid Leukemia Signaling	0	0.0187	#NUM!	CDKN2A,NFKB2
Non-Small Cell Lung Cancer Signaling	0	0.0106	#NUM!	CDKN2A
Gα12/13 Signaling	0	0.015	#NUM!	MAP3K5,NFKB2
p70S6K Signaling	0	0.00344	#NUM!	IL4R,PPM1L
Colorectal Cancer Metastasis Signaling	0	0.0185	-2.236	FNBP1,FZD9,IL6R,NFKB2,VEGFA
Communication between Innate and Adaptive Immune Cells	0	0.00214	#NUM!	CD4,HLA-C
Sphingosine-1-phosphate Signaling	0	0.00833	#NUM!	FNBP1
Systemic Lupus Erythematosus Signaling	0	0.00281	#NUM!	C6,HLA-C,IL6R
CDC42 Signaling	0	0.00694	#NUM!	HLA-C,ITGA3,ITGB4,ITGB8
EIF2 Signaling	0	0.00442	#NUM!	VEGFA
Retinoic acid Mediated Apoptosis Signaling	0	0.0167	#NUM!	TIPARP
AMPK Signaling	0	0.0165	0	CREB3L4,PFKFB4,PPM1L,PRKAB1
Hereditary Breast Cancer Signaling	0	0.00704	#NUM!	WEE1
RHOA Signaling	0	0.0161	#NUM!	PIKFYVE,RHPN2
Phospholipase C Signaling	0	0.00803	-0.816	ARHGEF16,CREB3L4,FNBP1,ITGA3,ITGB4,ITGB8,NFKB2,PLD6,PPP3CA
Altered T Cell and B Cell Signaling in Rheumatoid Arthritis	0	0.00106	#NUM!	NFKB2
Atherosclerosis Signaling	0	0.015	#NUM!	NFKB2,RBP4
Role of NFAT in Cardiac Hypertrophy	0	0.00893	#NUM!	IL6R,PPP3CA
Glioma Invasiveness Signaling	0	0.0137	#NUM!	FNBP1
IL-1 Signaling	0	0.0104	#NUM!	NFKB2
Glioblastoma Multiforme Signaling	0	0.0175	#NUM!	CDKN2A,FNBP1,FZD9
Neuroprotective Role of THOP1 in Alzheimer's Disease	0	0.0165	#NUM!	HLA-C,KLK3
Regulation of IL-2 Expression in Activated and Anergic T Lymphocytes	0	0.00433	#NUM!	NFKB2,PPP3CA
Role of WNT/GSK-3β Signaling in the Pathogenesis of Influenza	0	0.0128	#NUM!	FZD9
NUR77 Signaling in T Lymphocytes	0	0.0039	#NUM!	HLA-C,PPP3CA
PKCθ Signaling in T Lymphocytes	0	0.00896	-1.342	CD4,MAP3K4,MAP3K5,NFKB2,PPP3CA
Role of MAPK Signaling in the Pathogenesis of Influenza	0	0.0119	#NUM!	MAP3K5
Role of PI3K/AKT Signaling in the Pathogenesis of Influenza	0	0.0152	#NUM!	NFKB2
Role of Hypercytokinemia/hyperchemokinemia in the Pathogenesis of Influenza	0	0.0116	#NUM!	NFKB2
OX40 Signaling Pathway	0	0.00628	#NUM!	CD4,HLA-C,NFKB2
PI3K Signaling in B Lymphocytes	0	0.00508	#NUM!	IL4R,NFKB2,PPP3CA
P2Y Purigenic Receptor Signaling Pathway	0	0.015	#NUM!	CREB3L4,NFKB2
Cell Cycle Control of Chromosomal Replication	0	0.0179	#NUM!	CDC7
IL-17A Signaling in Airway Cells	0	0.0149	#NUM!	NFKB2
Role of IL-17A in Arthritis	0	0.0175	#NUM!	NFKB2
Role of JAK2 in Hormone-like Cytokine Signaling	0	0.0161	#NUM!	VEGFA
Role of JAK1 and JAK3 in γc Cytokine Signaling	0	0.0145	#NUM!	IL4R
Gap Junction Signaling	0	0.0152	#NUM!	GAST,PPP3CA,TUBB8
Hematopoiesis from Pluripotent Stem Cells	0	0.00225	#NUM!	CD4
VEGF Family Ligand-Receptor Interactions	0	0.0119	#NUM!	VEGFA
Ephrin B Signaling	0	0.0139	#NUM!	EPHB3
ERB2-ERBB3 Signaling	0	0.0154	#NUM!	ETV4
Nicotine Degradation III	0	0.0172	#NUM!	CYP4X1
Melatonin Degradation I	0	0.0161	#NUM!	CYP4X1
Triacylglycerol Degradation	0	0.0169	#NUM!	DAGLB
Phospholipases	0	0.0145	#NUM!	PLD6
Nicotine Degradation II	0	0.0152	#NUM!	CYP4X1
Serotonin Degradation	0	0.0141	#NUM!	ALDH3A1
Superpathway of Melatonin Degradation	0	0.0149	#NUM!	CYP4X1
Oxidative Ethanol Degradation III	0	0.0175	#NUM!	ALDH3A1
Gαi Signaling	0	0.0143	#NUM!	HTR1D,OPRK1
Gαs Signaling	0	0.016	#NUM!	CREB3L4,PTGIR
Agranulocyte Adhesion and Diapedesis	0	0.0143	#NUM!	CLDN1,CLDN4,CXCL14
Granulocyte Adhesion and Diapedesis	0	0.0159	#NUM!	CLDN1,CLDN4,CXCL14
Regulation of the Epithelial-Mesenchymal Transition Pathway	0	0.0154	#NUM!	FZD9,MET,NFKB2
Sperm Motility	0	0.0156	#NUM!	EPHB3,FRK,MET,MST1R
TEC Kinase Signaling	0	0.0104	-1	FNBP1,FRK,ITGA3,ITGB4,ITGB8,NFKB2
Estrogen Receptor Signaling	0	0.0122	-1.342	CREB3L4,MCU,NFKB2,PRKAB1,VEGFA
Cell Cycle: G1/S Checkpoint Regulation	0	0.0147	#NUM!	CDKN2A
SAPK/JNK Signaling	0	0.00398	#NUM!	MAP3K4,MAP3K5
Nitric Oxide Signaling in the Cardiovascular System	0	0.0167	#NUM!	SLC7A1,VEGFA
Cardiac β-adrenergic Signaling	0	0.0167	#NUM!	AKAP14,PLD6,PPM1L
Protein Ubiquitination Pathway	0	0.0073	#NUM!	HLA-C,USP2
IL-4 Signaling	0	0.00693	-1	COL17A1,CREB3L4,IL4R,NFKB2
B Cell Receptor Signaling	0	0.00945	-0.816	BCL6,CREB3L4,MAP3K4,MAP3K5,NFKB2,PPP3CA
PPAR Signaling	0	0.00935	#NUM!	NFKB2
Glutamate Receptor Signaling	0	0.0152	#NUM!	SLC1A1
NF-κB Signaling	0	0.00525	#NUM!	NFKB2,SIGIRR,TNFAIP3
T Cell Receptor Signaling	0	0.00974	-1.633	CD4,HLA-C,ICOSLG/LOC102723996,ITGA3,NFKB2,PPP3CA
GPCR-Mediated Nutrient Sensing in Enteroendocrine Cells	0	0.00847	#NUM!	GAST
Phagosome Formation	0	0.0158	-0.905	ADGRF1,EDNRB,FZD9,HTR1D,ITGA3,ITGB4,ITGB8,OPRK1,PIKFYVE,PLD6,PTGIR
PD-1, PD-L1 cancer immunotherapy pathway	0	0.00935	#NUM!	HLA-C
Sirtuin Signaling Pathway	0	0.00683	#NUM!	NFKB2,TUBA4B
Iron homeostasis signaling pathway	0	0.0145	#NUM!	BMP6,IL6R
Th17 Activation Pathway	0	0.00413	#NUM!	IL6R,NFKB2
SPINK1 General Cancer Pathway	0	0.0145	#NUM!	IL6R
Endocannabinoid Neuronal Synapse Pathway	0	0.0134	#NUM!	DNAH3,PPP3CA
Endocannabinoid Developing Neuron Pathway	0	0.00787	#NUM!	CREB3L4
Apelin Endothelial Signaling Pathway	0	0.0142	#NUM!	NFKB2,PRKAB1
BAG2 Signaling Pathway	0	0.0119	#NUM!	NFKB2
T Cell Exhaustion Signaling Pathway	0	0.00882	0	BCL6,HLA-C,IL6R,PPM1L,VEGFA
Synaptogenesis Signaling Pathway	0	0.0159	1.342	CREB3L4,EFNA1,EPHA10,EPHB3,SYT2
Systemic Lupus Erythematosus In T Cell Signaling Pathway	0	0.0124	-0.707	BCL6,CREB3L4,FNBP1,HLA-C,ICOSLG/LOC102723996,PPM1L,PPP3CA,RAB4A
Systemic Lupus Erythematosus In B Cell Signaling Pathway	0	0.00551	-1	CLCF1,IL6R,NFKB2,PPP3CA
Inhibition of ARE-Mediated mRNA Degradation Pathway	0	0.00617	#NUM!	PPM1L
HOTAIR Regulatory Pathway	0	0.0123	#NUM!	MET,NFKB2
Necroptosis Signaling Pathway	0	0.0128	#NUM!	DAPK1,PPP3CA
Xenobiotic Metabolism CAR Signaling Pathway	0	0.0158	#NUM!	ALDH3A1,GSTA3,PPM1L
Xenobiotic Metabolism PXR Signaling Pathway	0	0.0104	#NUM!	ALDH3A1,GSTA3
Insulin Secretion Signaling Pathway	0	0.00735	#NUM!	CREB3L4,RPS6KA5
Regulation Of The Epithelial Mesenchymal Transition By Growth Factors Pathway	0	0.0156	#NUM!	IL6R,MET,NFKB2
Kinetochore Metaphase Signaling Pathway	0	0.00901	#NUM!	DNAH3
Coronavirus Pathogenesis Pathway	0	0.00985	#NUM!	NFKB2,PIKFYVE
Calcium Signaling	0	0.0136	#NUM!	CREB3L4,MCU,PPP3CA
GM-CSF Signaling	0	0.0143	#NUM!	PPP3CA
Eicosanoid Signaling	0	0.0143	#NUM!	PTGIR
Ferroptosis Signaling Pathway	0	0.00758	#NUM!	PRKAB1

### Sheet: IPA upstream analysis
© 2000-2022 QIAGEN. All rights reserved.
Upstream Regulator	Expr Log Ratio	Molecule Type	Predicted Activation State	Activation z-score	p-value of overlap	Target Molecules in Dataset	Mechanistic Network
TP63		transcription regulator		-1.487	3.4e-06	ALDH3A1,BCL6,CDKN2A,CTSV,FOSL2,FOXQ1,HAS3,HK2,IER3,IL4R,ITGA3,ITGB4,ITGB8,JUNB,KLF6,KLK3,LAMB3,PAX9,RASSF2,SMAD6,SUFU,VEGFA,WDFY2,WEE1
BMP4		growth factor		-0.797	4.46e-06	CDKN2A,DEPP1,EFNA1,ELF3,GABRP,HK2,MAFK,S100P,SMAD6,TFAP2A,VEGFA,VGLL1	13 (2)
PDGF BB		complex	Inhibited	-2.532	2.36e-05	BMP6,DBNDD1,DUSP1,ETS2,IER3,JUNB,KLF6,KLHL21,MAP3K4,TNFAIP3,VEGFA
PRKCD		kinase		-1.837	3.78e-05	CD4,CDKN2A,ETS2,ICOSLG/LOC102723996,KLF5,KLF6,LAMB3,NFKB2,RYBP,SLC15A1,SMAD6,VEGFA	13 (2)
TNF		cytokine		-1.933	4.77e-05	BMP6,BTG3,C2CD4A,CEBPD,CYP27A1,DEPP1,DUSP1,EFNA1,ELF3,GPX1,HK2,HPRT1,ICOSLG/LOC102723996,IER3,IL4R,JUNB,KLF5,KLF6,LAMB3,MAFF,MAP3K4,MET,MFHAS1,MVP,NEDD9,NEFH,NFKB2,PAX9,PLSCR1,SERPINB8,SLC7A1,TFAP2A,TNFAIP3,TYMP,USP2,VEGFA	84 (7)
KLF6	-1.05	transcription regulator		-0.656	0.000152	ARID5B,BCL6,CLCF1,ETS2,HK2,ITGB8,JUNB,MVP,NFKB2,RNF19B,SERPINB8,SLC16A6,SLC2A6,VEGFA
NEDD9	0.742	other	Inhibited	-2.121	0.000176	DNAAF11,ELF3,NEK5,RSPH4A,SLC1A1,SPA17,STC1,TPPP3
EHMT1		transcription regulator		-0.333	0.000181	CEBPD,CILP,EFNA1,ITGA3,PISD,PRR15L,SELENBP1,SYNC,TLE2
ESR1		ligand-dependent nuclear receptor		-1.293	0.000192	ABCA3,ARRDC3,C1QTNF6,CD55,CDKN2A,CEBPD,EFNA1,ENAH,FOLR1,FOSL2,HLA-C,ICOSLG/LOC102723996,IER3,INHBB,KLK3,MET,PRR15L,S100P,SLC38A2,SLC7A5,SMAD6,TNFAIP3,VDR,VEGFA,XK	40 (3)
EPHA2		kinase	Inhibited	-2.236	0.000276	ARRDC3,DUSP1,IER3,JUNB,KLF6
GPC1		transmembrane receptor			0.000294	EFNA1,SOX17,VEGFA
DIO3		enzyme		-1.508	0.000303	ATP13A4,FOXQ1,IER5,ISLR2,NAGS,NXF3,PLEKHB1,RBP4,STC1,STK32C,TMPRSS13
FSH		complex		-0.301	0.000314	CD55,CTSV,DAPK1,DUSP1,EFNA1,HK2,IL6R,INHBB,ITGA3,LYPD3,MAP3K5,RAB4A,RASSF2,SMAD6,TNFAIP3,VEGFA	39 (3)
CDK11B		kinase			0.000317	KLK3,VEGFA
CHD4		enzyme		0.816	0.000321	CD4,CDA,CLCF1,CPNE7,DAPK1,ID4,VEGFA
GLI1		transcription regulator		1.767	0.000339	ALDH3A1,ANKRD22,BCL6,CSRNP1,EPS8L3,FLT3,FOXQ1,HPSE,IER3,ITGA3,ITGB4,KLF5,KLF6,KLK3,LAMB3,MAFF,MST1R,SELENBP1,SERTAD4,VEGFA
CG		complex		-1.594	0.000416	ARID5B,BMP6,BTG3,CEBPD,CTSV,DNAH11,DUSP1,FOSL2,HK2,HPSE,IER3,IL4R,INHBB,ITGA3,JUNB,MARCHF3,MRO,RASSF2,SMAD6,SRD5A2,STC1,VEGFA	35 (3)
EP300		transcription regulator		0	0.000436	ARID5A,BCL6,DUSP1,FNBP1,FOSL2,HK2,KLK3,KMO,MET,MFHAS1,NABP1,SLC15A1,SMAD6,TIPARP,TLE2,TNFAIP3
ID2		transcription regulator		-1.387	0.000508	BCL6,CDKN2A,DUSP1,ETS2,ICOSLG/LOC102723996,IL4R,IL6R,INHBB,ITGA3,KLF6,PIK3IP1,SPDEF
TGFB1		growth factor		-1.264	0.00055	BCL6,CDKN2A,CEBPD,CLDN1,CLDN4,DAAM1,EDNRB,HAS3,HK2,ID4,IDH1,IER3,INHBB,ITGA3,JUNB,MET,MST1R,NEDD9,NFKB2,PAX9,PPP1R1B,SELENBP1,SLC7A5,SMAD6,TFAP2A,TGIF1,TNFAIP3,TYMP,VEGFA	55 (4)
TICAM1		other		-1.414	0.000647	CEBPD,DUSP1,EDNRB,ETS2,ICOSLG/LOC102723996,MAFF,MET,NFKB2,TNFAIP3
KMT2A		transcription regulator		1.709	0.000811	BCL6,CDKN2A,EML5,EPHB3,KLF6,NEK1,SLC16A6	39 (3)
MGAT1		enzyme			0.000833	CLDN1,ITGA3,ITGB4
STAT5A		transcription regulator			0.000846	ALDH3A1,ANKRD22,BCL6,FOSL2,FOXQ1,IL6R,KLK3,KSR1,LAMB3,PRR15L,RIMKLA,S100P,SELENBP1
EML4-ALK		fusion gene/product		0	0.000869	CDKN2A,DUSP1,IL4R,IL6R,JUNB,MET,TNFAIP3
DNAAF6		other			0.000938	DNAH9,DNAI1
SYVN1		transporter		-1.667	0.00103	CDA,DUSP1,FOLR1,HLA-C,ITGA3,ITGB4,NFKB2,SLC4A7,SLC7A5
FOXL2		transcription regulator		-0.115	0.00105	CDKN2A,IER3,MAFF,SMAD6,TNFAIP3,ZNF165
ID3		transcription regulator	Inhibited	-2	0.00117	BCL6,CDKN2A,DUSP1,ETS2,ICOSLG/LOC102723996,IL4R,IL6R,INHBB,KLF6,PIK3IP1
PPRC1		transcription regulator		-0.447	0.00119	BMP6,CLDN1,FBXL13,HK2,LAMB3
ADRA1B		G-protein coupled receptor			0.00119	CEBPD,CTSV,DUSP1,PPP3CA,VEGFA
ECSIT		transcription regulator		-1.103	0.00126	IER3,JUNB,NFKB2,TNFAIP3
mir-34		microRNA		0.625	0.00145	CCDC113,DNAH6,HK2,MET
ADRA1D		G-protein coupled receptor			0.00145	CEBPD,CTSV,DUSP1,PPP3CA,VEGFA
LUCAT1		other		-1	0.00166	ALDH3A1,CLDN4,IER3,ITGB4
CBX5		transcription regulator		0	0.00182	ALDH3A1,ANKRD22,FOXQ1,KLK3,LAMB3,PRR15L,S100P,SELENBP1
YWHAB		other			0.00185	DUSP1,OPRK1
ZKSCAN3		transcription regulator			0.00185	ITGB4,VEGFA
ADAMTS18		peptidase		-1.98	0.00189	CLDN4,ITGA3,ITGB4,LAMB3
ADRA1A		G-protein coupled receptor			0.00192	CEBPD,CTSV,DUSP1,PPP3CA,VEGFA
Lh		complex		-0.227	0.00199	BCL6,CD55,DAPK1,DUSP1,HK2,INHBB,ITGA3,JUNB,MAP3K5,RAB4A,SLC7A1,SRD5A2,TNFAIP3,VEGFA	38 (3)
RAS		group			0.00218	CDKN2A,CLDN4,VEGFA
ITGA6		transmembrane receptor			0.00218	ITGA3,ITGB4,VEGFA
RFX3		transcription regulator			0.00218	DNAH11,DNAH9,DNAI1
FOXO1		transcription regulator		-1.838	0.00242	AFF3,BCL6,CTSV,CYP27A1,DEPP1,DRC7,EDNRB,GPX1,IER3,ITGA3,JUNB,KLK3,MRPS2,PIK3IP1,PLSCR1
CSNK2A1		kinase			0.00264	ITGA3,ITGB4,MAT1A
ARNT		transcription regulator		-1.103	0.00269	ALDH3A1,ANKRD22,ARID5B,CLDN1,HK2,STC1,TIPARP,VEGFA	21 (2)
PAX3-FOXO1		fusion gene/product		0.149	0.00302	CEP170B,DAPK1,DUSP1,GAREM1,IER3,IL4R,KCNN3,KLF5,MARCHF3,MET,SHB
PSMB9		peptidase			0.00305	NFKB2,TNFAIP3
mir-374		microRNA			0.00305	BMP6,VEGFA
GAPDH		enzyme		1	0.00336	DUSP1,HLA-C,KLK3,SLC38A2
Tcf7		transcription regulator		0.607	0.00362	AGPAT5,CD200,CD4,CEBPD,FLT3,GPX1,GSAP,ICOSLG/LOC102723996,IL4R,ITGB8,KLF6,NCOA7,PPM1L,RAB4A
KLF5	-0.513	transcription regulator		0.243	0.00367	CEBPD,CSRNP1,DUSP1,KLF5,MAFF,PPP1R1B
RPS6KA5	-0.728	kinase			0.00375	CDKN2A,DUSP1,JUNB	12 (2)
DRD2		G-protein coupled receptor		-0.314	0.0039	EDNRB,FOSL2,ITGB8,KLK3,NFKB2,VEGFA
GRIN3A		ion channel		1.134	0.00436	CD200,DYNLT3,GDAP1,HPSE,LURAP1L,SNX16,XK
COX6A2		enzyme			0.00453	GPX1,SLC1A1
SLC16A2		transporter		1	0.00454	ICOSLG/LOC102723996,IER5,NEFH,SLC7A5
ZC3H12A		enzyme		-1.726	0.0046	CEBPD,CLCF1,DUSP1,HPSE,IL4R,JUNB,KSR1,NFKB2,PIKFYVE
Vegf		group		0.128	0.00463	CLDN1,INHBB,MET,MFSD4A,PPP1R1B,VEGFA
PRDM5		transcription regulator			0.00463	ETS2,IL6R,INSYN1,ISLR2,NCOA7,STK32C
HNRNPA2B1		other			0.00474	CLDN1,CTSV,DNER,INHBB,MFHAS1,MOCOS,RIMKLB,SLC1A1
SPARC		other	Activated	2.646	0.0048	CABYR,CEBPD,CLDN1,CLDN4,FOXQ1,USP2,WNK4
GLI3		transcription regulator		-0.277	0.00493	DUSP1,DUSP2,JUNB,PAX9,TNFAIP3
IgG		complex		0.828	0.00532	CEBPD,CLDN4,CYP27A1,DUSP1,ETS2,GPX1,SPINT1,TNFAIP3,VEGFA
ULK4		kinase			0.00588	DNAH9,RSPH4A,TEKT2
PRRX2		transcription regulator			0.00627	CDKN2A,PAX9
USP14		peptidase			0.00627	MET,VEGFA
CDK19		kinase		0.577	0.00629	CDKN2A,IER5,ITGB4,KLF5,RNF19B,TSPYL2,VDR
Histone h3		group			0.00635	BTG3,CDKN2A,DUSP2,EFNA1,EML5,EPHB3,HPSE,IL6R,KLK3,MET,NDUFC2,SLC16A6,SOX17,TBX15,TNFAIP3,VEGFA,ZNF165	47 (3)
SERPINE1		other	Inhibited	-2.236	0.00643	BCL6,DUSP1,IER3,JUNB,MVP
MIR17HG		other		0.478	0.00686	GDF11,HNF1B,LAMA5,LRP4,SMAD6,TGIF1,TNFAIP3
CDKN2A	1.042	transcription regulator			0.00736	CDKN2A,CEBPD,CXCL14,EFNA1,FLT3,IL5RA,IL6R,MET,SOX17,VEGFA	21 (2)
CD38		enzyme		0.726	0.00754	BCL6,DRC1,IL5RA,IL6R,NABP1,PPP3CA,SLC7A5,ST7
HMGXB4		other			0.00763	IER5,KLF6,RNF19B
Raf		group			0.00768	IER3,MAFF,SLC16A6,TNFAIP3
RNA polymerase II		complex			0.00808	AGPAT2,ARID5A,CD4,CDKN2A,DCTPP1,ELK4,FOSL2,HPRT1,JUNB,PRR15L,VEGFA
ESR2		ligand-dependent nuclear receptor		0.187	0.00816	ARID5B,CEBPD,CLDN1,DNAH11,ELK4,FOSL2,HPRT1,ICOSLG/LOC102723996,KLK3,LAMB3,RAB4A,RASSF2,SLC38A2,SPDEF,STC1,VEGFA,WEE1	21 (2)
PSMB10		peptidase			0.00826	NFKB2,TNFAIP3
mir-449		microRNA			0.00826	CCDC113,DNAH6
SP1		transcription regulator		-1.992	0.0083	CD55,CDKN2A,CEBPD,HK2,HPSE,ID4,IL4R,MET,MST1R,RYBP,SIGIRR,SLC4A7,SLC5A1,SLC7A1,VEGFA
SMARCA4		transcription regulator		-0.896	0.00847	ACTN4,C6orf141,CDKN2A,CLCF1,CLDN1,DYNLT3,FOLR1,FOSL2,GPM6A,GPX1,HLA-C,IER3,ITGA3,KLK3,MAFF,SERPINB8,ST7,TBX15,TMPRSS13
HLX		transcription regulator			0.0086	CDKN2A,CLDN1,IL4R
TAF4B		transcription regulator			0.0086	IER3,INHBB,TNFAIP3
CDK5		kinase			0.0086	PPP1R1B,S100P,TNFAIP3
ADRB		group		0.378	0.00881	CDC7,CDKN2A,GSTA3,IDH1,JUNB,SMAD6,WEE1
IKBKG		kinase		-1.471	0.00881	CEBPD,HK2,JUNB,KLF5,NFKB2,TNFAIP3,VEGFA
GFI1		transcription regulator		0.816	0.00953	ETS2,FOSL2,HPRT1,IL6R,MAFF,MAP3K5,NFKB2
SOX2		transcription regulator		0.334	0.00957	AMOT,CXCL14,DUSP1,ELF3,ETS2,ETV4,GAL3ST1,IER5,KLF6,KLK14,LRP4,NFKB2,SLC44A1,SOX17,VEGFA
SMAD1		transcription regulator			0.00965	ID4,SMAD6,VEGFA
CAMK4		kinase			0.00965	CDKN2A,FOSL2,JUNB
FGF7		growth factor			0.00965	CDKN2A,CEBPD,HPRT1
GNAS		enzyme		-0.707	0.00967	B3GNT7,BCL6,CD200,CD55,ETS2,FOSL2,MAFF,TGIF1
Calmodulin		group		-1.165	0.00968	FLT3,KLF5,RAB40B,SYT2
ZFTA-RELA		fusion gene/product		-1	0.00968	DUSP2,IL4R,NFKB2,TNFAIP3
KDM3B		enzyme			0.00977	DAPK1,OPRK1,PPP3CA,SDCBP2,SLC44A1
WNT5A		cytokine		0.202	0.00991	CFAP45,CLDN4,COL17A1,FAM234B,LAMB3,NRK,STC1
GNAQ		enzyme			0.00991	CLCF1,CTSV,HK2,MAFF,PLSCR1,SELENBP1,VEGFA
TP53		transcription regulator		0.21	0.0101	ACTN4,CARHSP1,CDC7,CDKN2A,CEP170B,CHN2,DAPK1,DNAI3,DUSP1,DUSP2,EDA2R,ELK4,GPM6A,GPX1,HK2,IDH1,IER3,IER5,IL4R,IL5RA,ITGB4,JUNB,KLF5,KLF6,KLHL21,KSR1,LAMA5,LRRC3,MET,MOCOS,MRPS2,MVP,NFKB2,NUP153,OAT,PPP3CA,PPP4R2,PRKAB1,PTCHD4,SHROOM3,SLC2A6,SMAD6,SRGAP3,VEGFA
EGFR		kinase	Inhibited	-2.357	0.0101	CDKN2A,CXCL14,ETV4,HK2,JUNB,KLK3,MET,VDR,VEGFA,WEE1
SOX5		transcription regulator			0.0105	BMP6,SPAG6
TPM3		other			0.0105	ITGA3,VEGFA
UGT2B17		enzyme			0.0105	KLK3,SLC16A6
UGT2B15		enzyme			0.0105	KLK3,SLC16A6
EGF		growth factor		-1.406	0.0106	CEBPD,DUSP1,ELF3,ENAH,GAL3ST1,GRB7,SLC4A7,SOX17,VEGFA
SFN		other			0.0108	AMOT,BCL6,PPP1R1B
ABCB4		transporter			0.0112	CXCL14,ELF3,NFKB2,TNFAIP3
PTPN1		phosphatase			0.0112	ARID5A,DUSP1,DUSP2,MET
MAFB		transcription regulator		0.816	0.0113	CFAP61,GAST,MTSS1,ODAD4,PTGIR,RBP4
FADD		other		0.447	0.0115	ARID5A,JUNB,KLF6,TIPARP,TNFAIP3
STEAP3		transporter		1	0.012	BMP6,NEDD9,SHB,VEGFA
GATA1		transcription regulator		-0.378	0.0122	AFF3,BMP6,CDKN2A,ETS2,HPSE,MAP3K5,NCOA7,VDR
BCR (complex)		complex		-0.734	0.0125	BCL6,CDKN2A,CLCF1,DCTPP1,DUSP2,FOSL2,HK2,JUNB,KSR1,NFKB2,SLC38A2
POU2F2		transcription regulator			0.0128	BCL6,DEPP1,IL5RA,MOCOS,PFKFB4
IL11RA		transmembrane receptor			0.0128	IL4R,JUNB,KLF5,VEGFA
CSF2RA		transmembrane receptor			0.013	IL5RA,JUNB
Igkv1-117		other			0.013	FOSL2,JUNB
CDC37		other			0.013	CDKN2A,KLK3
HNF4A		transcription regulator		-0.718	0.013	ALDH3A1,C6,CBR3,CEBPD,CLDN1,CYP27A1,DAAM1,EFNA1,EPS8L3,GABRE,GPX1,HLA-C,HNF1B,KLK14,LAMB3,RHPN2,RSPH4A
STAT6		transcription regulator		1.415	0.0131	ARID5A,BCL6,IL4R,IL5RA,KMO,KSR1,MAP3K5,NEDD9,PLSCR1,SELENBP1,SLC4A7,SPDEF,USP2
WNT1		cytokine			0.0132	CDKN2A,ETV4,KLF5
CDX2		transcription regulator		0	0.0134	ALDH3A1,FOXQ1,HNF1B,ITGB4,KLF5,NFKB2,SOX17
MSTN		growth factor		-1.964	0.0137	CTSV,GDF11,INHBB,VEGFA
NR3C1		ligand-dependent nuclear receptor		0.25	0.0145	BCL6,CEBPD,CLCF1,CSRNP1,DNER,DUSP1,GPX1,HLA-C,IDH1,IER3,KLK3,MAT1A,NFKB2,OAT,PPP3CA,S100P,STC1,SYT2,TIPARP,TNFAIP3,VDR
CREBBP		transcription regulator			0.0146	ARID5A,BCL6,DUSP1,FNBP1,FOSL2,KMO,MFHAS1,NABP1,TBX15,TIPARP,TLE2,TNFAIP3
NKX2-1		transcription regulator			0.0148	BTG3,CREB3L4,EPHB3,FOXQ1,IER3,MREG,SOX17,VEGFA
CTSV	-0.881	peptidase			0.0157	CLDN1,CTSV
KISS1		other			0.0157	KLK3,TMEM144
KMT2A-AFF1		fusion gene/product			0.0157	BCL6,FLT3
GTF2B		transcription regulator			0.016	ETS2,HPRT1,TNFAIP3
FSHR		G-protein coupled receptor			0.0166	CD55,DUSP1,INHBB,VEGFA
BMI1		transcription regulator			0.0166	CDKN2A,HK2,ID4,MET
SAFB		other			0.0166	CDKN2A,HLA-C,NEDD9,S100P
FOXO3		transcription regulator		-1.216	0.0172	ALDH3A1,CLDN1,DEPP1,EDNRB,GPX1,IER3,JUNB,VEGFA
HFE		transmembrane receptor		-0.14	0.0178	BMP6,CYP27A1,DUSP1,IL6R,KLK3,KMO
37694		group			0.0178	CDKN2A
Gli		group			0.0178	IL6R
DEFA1 (includes others)		other			0.0178	CD4
STAMBPL1		enzyme			0.0178	DUSP1
TCHP		other			0.0178	VEGFA
ZDHHC6		enzyme			0.0178	FLT3
FBXO11		enzyme			0.0178	BCL6
TMEM184A		other			0.0178	DUSP1
ADGRG1		G-protein coupled receptor			0.0178	VEGFA
VIRMA		other			0.0178	WEE1
CATSPER1		ion channel			0.0178	CATSPERB
PABIR1		other			0.0178	WEE1
Nkx6-3		transcription regulator			0.0178	GAST
GDF1		growth factor			0.0178	SOX17
KLF12		transcription regulator			0.0178	BTG3
OCRL		phosphatase			0.0178	MET
MED7		transcription regulator			0.0178	TNFAIP3
ATP4A		transporter			0.0178	GAST
ZNF740		transcription regulator			0.0178	GDF11
mir-590		microRNA			0.0178	IL6R
mir-613		microRNA			0.0178	MET
KCNQ1		ion channel			0.0178	GAST
RNF14		transcription regulator			0.0178	KLK3
ATP4B		transporter			0.0178	GAST
AMHR2		kinase			0.0178	CDKN2A
MED21		transcription regulator			0.0178	TNFAIP3
TRNAU1AP		other			0.0178	GPX1
Tnxa-ps1		other			0.0178	DUSP1
STK35		kinase			0.0178	CDKN2A
OPN4		G-protein coupled receptor			0.0178	VEGFA
DNAH5		enzyme			0.0178	DNAH6
CHAF1B		other			0.0178	CD4
MAP4		other			0.0178	VEGFA
KMT2A-MLLT1		fusion gene/product			0.0178	BCL6
CIC		transcription regulator			0.0186	ETV4,MAFF
mir-379		microRNA			0.0186	BMP6,VEGFA
mir-127		microRNA			0.0186	BCL6,DUSP1
SRSF1		other			0.0186	KLF6,VEGFA
ELK4	-0.578	transcription regulator			0.0186	JUNB,NCOA7
RPS6KA4		kinase			0.0186	DUSP1,JUNB
CDK7		kinase			0.0186	MET,TNFAIP3
FURIN		peptidase			0.0186	IL4R,VEGFA
SMAD2		transcription regulator		0	0.0197	CDKN2A,HABP2,IL6R,SYT2,VEGFA
SIN3A		transcription regulator			0.0198	BCL6,KLF6,KLK3,NEFH
P38 MAPK		group		0.563	0.02	CD55,CDKN2A,DUSP1,IER3,ITGB4,ITGB8,JUNB,VDR,VEGFA
NPM1		transcription regulator		-0.563	0.02	FRK,ICOSLG/LOC102723996,JUNB,MTSS1,STC1,TNFAIP3,VEGFA
AR		ligand-dependent nuclear receptor		0.124	0.0202	ATP13A4,CDKN2A,DCTPP1,DUSP2,EDNRB,ELK4,ETS2,GDAP1,ITGB4,KLK3,LAMA5,NAGS,NXF3,PPP3CA,RAB4A,SRD5A2,TWF2,VEGFA,WEE1
IL10RA		transmembrane receptor		-0.194	0.0202	ADGRL2,B3GNT7,B4GALNT3,EDNRB,GSAP,HPSE,KLK3,MFSD4A,REPS2,SELENBP1,SLC2A6
MED1		transcription regulator		0.277	0.0204	ACP6,AGPAT2,BCL6,CAPSL,HPRT1,KLF5,MET,RABGAP1L
PGR		ligand-dependent nuclear receptor		0.171	0.0206	BCL6,EPS8L3,FAT2,HAS3,IER3,ITGA3,ITGB4,KLF5,LAMB3,NEDD9,RASSF2,S100P,SERPINB8
CLDN7		other		0.64	0.0214	ALDH3A1,FOXQ1,HELZ2,MCU,NCOA7,SDCBP2
HDAC1		transcription regulator		0.254	0.0216	BCL6,CD4,CDKN2A,DUSP1,GAST,ITGB4,KLK3,NEFH,SLC15A1
ATP8B1		transporter			0.0217	DNAH6,DRC1
C9orf72		other			0.0217	EDNRB,SLC1A1
ETV4	-1.002	transcription regulator			0.0217	ETV4,MET
CREM		transcription regulator		-0.365	0.0222	CREB3L4,CSRNP1,JUNB,KLF5,TIPARP,VEGFA
DSCAML1		other		1.342	0.0224	BMP6,DNER,FRK,NEFH,SRGAP3
PPARG		ligand-dependent nuclear receptor		0.107	0.0229	ABCA3,AGPAT2,BCL6,CXCL14,GSTA3,HK2,IDH1,KLF6,LAMB3,PCTP,RBP4,SLC44A1,VDR,VEGFA
NGF		growth factor		-0.849	0.0238	ADGRL2,ETV4,IER3,JUNB,KLK3,VEGFA
Hsp27		group			0.0241	IL6R,KLK3,PPP1R1B
KDM2B		enzyme			0.0241	CDKN2A,LAMA5,SOX17
PRMT5		enzyme			0.0241	CDKN2A,KLK3,ST7
SNAI2		transcription regulator			0.0246	CLDN1,ITGA3,ITGB4,VDR
Ptprd		phosphatase			0.025	CEBPD,CXCL14
SMURF2		enzyme			0.025	CDKN2A,TGIF1
PRKCI		kinase			0.026	CLDN4,ELF3,HK2
GSR		enzyme			0.026	CBR3,GSTA3,MOCOS
GNB1		enzyme			0.026	DUSP1,FOSL2,IER3
BRD4		kinase			0.0264	CD4,DCTPP1,FOSL2,IER5,IL6R,KLF5,SLC16A6
TAF4		transcription regulator			0.0275	BCL6,CLDN1,KLF5,MAFF,MAFK
SPIB		transcription regulator		-0.447	0.0275	ARMC3,BMP6,CD200,KLF6,KLK3
GNB2		enzyme			0.0279	DUSP1,FOSL2,IER3
OGA		enzyme		-0.832	0.0281	ACTN4,ADGRL2,CD55,CLDN1,DAGLB,DGKK,EPHB3,GDF11,IL6R,LRP4,RBP4,SIGIRR,ZMYND10
KMT2D		transcription regulator		-1.463	0.0281	BTG3,CD55,DUSP2,FOXQ1,GALNT12,LAMB3,RIMKLB,SMAD6
CTNNB1		transcription regulator		-0.362	0.0282	C6,CDKN2A,CTNND2,CXCL14,EPHB3,FOXQ1,GAST,HK2,ID4,INHBB,KLF5,KLK3,NDUFC2,NFKB2,OAT,PPP3CA,RBP4,SLC16A6,SMAD6,SOX17,TNFAIP3,VEGFA
RXFP2		G-protein coupled receptor			0.0285	INHBB,SOX17
PSMB8		peptidase			0.0285	NFKB2,TNFAIP3
MAP2K7		kinase			0.0285	CDKN2A,JUNB
CD46		transmembrane receptor			0.0285	FLT3,SLC7A5
CTSK		peptidase			0.0285	CDKN2A,CTSV
CXCL8		cytokine		0	0.0287	CDKN2A,KLK3,PAX9,VEGFA
MAPK3		kinase		-1.067	0.0287	FOSL2,JUNB,SLC4A7,VEGFA
Creb		group			0.0308	BMP6,CEBPD,CTSV,DUSP1,FHDC1,IER3,NEDD9,SOX17,VEGFA
FBXW7		enzyme		0.167	0.0316	CDKN2A,CEBPD,IDH1,KLF5
FANCC		other			0.0316	FZD9,GSAP,HNF1B,OAT
TXNRD1		enzyme			0.032	CBR3,GSTA3,MOCOS
ASPSCR1-TFE3		fusion gene/product	Inhibited	-2.236	0.0321	KLHL21,MAFF,MET,MREG,VAT1
NREP		other			0.0322	ITGA3,VEGFA
MAPK12		kinase			0.0322	ITGB8,VDR
SOD3		enzyme			0.0322	EDNRB,HPSE
NFKBIB		transcription regulator			0.0322	CTSV,DAPK1
ACE		peptidase			0.0322	IL4R,IL5RA
SMAD5		transcription regulator			0.0322	ID4,VEGFA
USP1		peptidase			0.0322	BMP6,CLDN4
RXRA		ligand-dependent nuclear receptor		0.351	0.033	CEBPD,GPX1,HNF1B,NDUFC2,NEDD9,VDR,WEE1
ITGB1		transmembrane receptor		-0.896	0.0331	CDKN2A,HAS3,ITGA3,ITGB4,JUNB,VEGFA
N-cor		group			0.0333	CXCL14,GAST,IDH1,SLC44A1,TBX15
TBP		transcription regulator			0.0341	ETS2,IER3,TNFAIP3
MAP2K1/2		group		-0.883	0.0347	DUSP1,HK2,KLF5,VEGFA
HNF1A		transcription regulator		-0.378	0.0352	BCL6,ELF3,FOLR1,FRK,HABP2,HNF1B,SLC12A7,SLC5A1,TMED6,WNK4
p38 Sapk		group			0.0353	CDKN2A
ZNF24TR		other			0.0353	VEGFA
MSK1/2		group			0.0353	DUSP1
Rps15a-ps4		other			0.0353	NFKB2
MIB2		transcription regulator			0.0353	TNFAIP3
GNAT3		enzyme			0.0353	SLC5A1
CNMD		other			0.0353	VEGFA
MCOLN1		ion channel			0.0353	GAST
REM2		enzyme			0.0353	CDKN2A
FCHSD2		other			0.0353	MET
SEMA4A		other			0.0353	VEGFA
RTN2		other			0.0353	SLC1A1
VENTX		transcription regulator			0.0353	CDKN2A
ZNF750		transcription regulator			0.0353	LAMB3
PACS2		other			0.0353	HLA-C
RAB7		group			0.0353	MET
PDGFD		growth factor			0.0353	VEGFA
ASNS		enzyme			0.0353	SLC7A5
FGF20		growth factor			0.0353	MAP3K4
SELENOP		other			0.0353	GPX1
CD53		other			0.0353	ITGA3
PMEPA1		other			0.0353	KLK3
RAB11B-AS1		other			0.0353	VEGFA
mir-506		microRNA			0.0353	SPDEF
mir-375		microRNA			0.0353	HNF1B
COPS4		peptidase			0.0353	STON2
BTG3	0.682	other			0.0353	CDKN2A
CDC14A		phosphatase			0.0353	WEE1
CALM1 (includes others)		other			0.0353	TNFAIP3
PLXNB1		transmembrane receptor			0.0353	KLK3
RSC1A1		other			0.0353	SLC5A1
VPS35		transporter			0.0353	SLC38A2
KCNE2		ion channel			0.0353	GAST
ZFP36L1		transcription regulator			0.0353	VEGFA
RBM3		other			0.0353	TNFAIP3
PAGR1		other			0.0353	CEBPD
MPG		enzyme			0.0353	HPRT1
HSPH1		other			0.0353	BCL6
NDUFS1		enzyme			0.0353	GPX1
H2BC3		other			0.0353	SOX17
GABP		complex			0.0353	HPSE
GPR174		G-protein coupled receptor		-1.342	0.0359	ARID5A,B3GNT7,CD200,ETS2,TGIF1
FOXA2		transcription regulator		0.277	0.0359	ABCA3,CD55,CLDN4,HNF1B,ITGA3,NFKB2,PIFO,SOX17
HCAR2		G-protein coupled receptor			0.0361	ROPN1L,WEE1
PXDN		enzyme			0.0361	DUSP1,KLF6
mir-221		microRNA			0.0361	KLK3,TFAP2A
PER1		transcription regulator			0.0361	KLK3,WNK4
CCND3		kinase			0.0361	CDKN2A,KLK3
SIN3B		transcription regulator			0.0361	BCL6,KLF6
TLR1		transmembrane receptor			0.0361	TNFAIP3,VDR
HELLS		enzyme			0.0361	CDKN2A,SLC44A1
IRF2BP1		transcription regulator			0.0363	DUSP1,PFKFB4,TNFAIP3
TLR7/8		group			0.0363	REPS2,TNFAIP3,VDR
EZH2		transcription regulator		0.387	0.0367	CDKN2A,DAAM1,EFNA1,FLT3,ICOSLG/LOC102723996,IL6R,LAMB3,NCOA7,PIK3IP1,VDR,VEGFA
CD3		complex		0.681	0.0368	BCL6,DUSP2,ETS2,IL4R,SLC7A1,TNFAIP3,VEGFA
JUNB	-0.684	transcription regulator		-1	0.0372	CDKN2A,HK2,ITGB4,LAMB3,NFKB2
FAS		transmembrane receptor		0.762	0.0372	CEBPD,EFNA1,IER3,MET,TNFAIP3
Growth hormone		group		-0.816	0.0377	ARID5B,BCL6,FOSL2,IER3,JUNB,NEDD9,STC1
SOX1		transcription regulator		0	0.0379	DUSP1,IER5,SOX17,VEGFA
GNA14		enzyme			0.0396	HK2,KLF6,SELENBP1,VEGFA
RAG2		enzyme		1	0.0399	CD4,IL4R,KLF5,LRP4,MET
CD200	-0.478	other			0.0401	IL4R,MET
CTSB		peptidase			0.0401	CTSV,VEGFA
IL9		cytokine			0.0401	IL5RA,VEGFA
ATR		kinase			0.0401	MET,SYT2
TFE3		transcription regulator			0.041	HK2,SLC1A1,VEGFA
MYD88		other	Inhibited	-2.306	0.0411	BCL6,CD200,CEBPD,DUSP1,EDNRB,ETS2,MAFF,MET,NFKB2,TNFAIP3
ACOX1		enzyme	Activated	2.433	0.042	CTSV,ETS2,KLF6,OAT,PLSCR1,SELENBP1
CNR1		G-protein coupled receptor		1.633	0.042	CYP27A1,GPX1,HPRT1,LRP4,PLSCR1,SUFU
RC3H1		enzyme			0.0431	CLDN1,IL5RA,PLSCR1,TNFAIP3
JUN		transcription regulator		-0.447	0.0435	CDKN2A,DUSP1,HK2,ITGB4,ITGB8,JUNB,LAMB3,NFKB2,SLC38A2,VEGFA
IL5		cytokine		0.31	0.0439	BCL6,DRC1,IER3,IL5RA,NABP1,SLC7A5,ST7
KDM4C		enzyme			0.0443	KLF5,KLK3
PRRX1		transcription regulator			0.0443	PAX9,VEGFA
mir-486		microRNA			0.0443	AFF3,GABRE
PPP1R13L		transcription regulator			0.0443	CLDN1,ITGA3
RAE1		other			0.0443	CDKN2A,IER5
BTNL2		transmembrane receptor		1	0.0449	DRC1,ENAH,NCOA7,SEMA4F
SOX3		transcription regulator		0	0.0449	DUSP1,IER5,SOX17,VEGFA
LEF1		transcription regulator		0.707	0.0451	CD200,CDKN2A,CEBPD,FLT3,GSAP,ICOSLG/LOC102723996,ITGB8,NCOA7,PPM1L
MAFA		transcription regulator			0.0457	CLCF1,FLT3,GAST,ODAD4,RBP4,VEGFA
TP73		transcription regulator		-1.418	0.0457	CD55,HPSE,IGSF3,IL4R,ITGB4,KLF5,KLHL21,LAMA5,PPP4R2,SPINT1,TLE2,VDR,VEGFA
SKIV2L		enzyme			0.0459	HK2,SLC7A5,STC1
FOSL1		transcription regulator			0.0459	CDKN2A,ITGB4,MET
FGF2		growth factor		-0.513	0.0461	ADGRL2,CDKN2A,ETV4,HK2,ITGA3,JUNB,VEGFA
Hdac		group		-0.218	0.047	BCL6,EDNRB,HNF1B,IL6R,KLF6,LRP4
TLR4		transmembrane receptor		-0.059	0.0477	ARID5A,CD200,CEBPD,DUSP2,HELZ2,HK2,MARCHF3,MET,NFKB2,SIGIRR,TNFAIP3
PPARGC1B		transcription regulator			0.0485	GRB7,HK2,VEGFA
POU5F1		transcription regulator		-0.256	0.0486	BCL2L10,CTSV,DAPK1,DUSP1,HK2,IER5,KLK14,SOX17,VEGFA,WEE1
ATXN1		transcription regulator			0.0487	ETV4,VEGFA
WWTR1-CAMTA1		fusion gene/product			0.0487	CEBPD,VEGFA
NFE2L2		transcription regulator		0.813	0.0494	ALDH3A1,ARID5B,GPX1,GSTA3,HACD3,HPRT1,IDH1,IL6R,KLK3,NRK,OAT,S100P,SLC1A1,VEGFA
MAPK8		kinase		-1.98	0.0518	CDKN2A,DUSP1,FOSL2,KLF6,TNFAIP3
EHF		transcription regulator		1.982	0.0677	CDKN2A,KLF5,SPDEF,VEGFA
LDB1		transcription regulator	Activated	2.333	0.0816	CDKN2A,CLDN4,GDF11,ICOSLG/LOC102723996,MAP3K5,PISD,PLSCR1,TNFAIP3,VDR
PRL		cytokine	Inhibited	-2.813	0.0887	CEBPD,CTSV,HELZ2,ICOSLG/LOC102723996,IER3,NEDD9,PLSCR1,PRR15L
IL6		cytokine	Inhibited	-2.031	0.0949	ADGRL2,BCL6,BMP6,CDKN2A,CEBPD,ETS2,ETV4,IL6R,JUNB,KLK3,VEGFA
ADAM10		peptidase		1.961	0.101	ECHDC3,HPRT1,ICOSLG/LOC102723996,MET,TWF2
INS		other		-1.951	0.106	DUSP1,FOSL2,IER3,JUNB,VEGFA
IFNG		cytokine	Inhibited	-2.077	0.131	BMP6,CD200,CEBPD,CTSV,DAPK1,DUSP1,EDNRB,GAL3ST1,HK2,HLA-C,ICOSLG/LOC102723996,JUNB,KLF6,NFKB2,PLSCR1,PPP1R1B,SLC7A5,TYMP,VDR,VEGFA
STAT3		transcription regulator	Inhibited	-2.717	0.194	BCL6,CDKN2A,CXCL14,FLT3,HK2,IL4R,IL6R,JUNB,KLF5,LAMB3,NFKB2,STC1,VEGFA
TREM1		transmembrane receptor	Inhibited	-2	0.258	ETS2,IL6R,MAFF,NFKB2,SIGIRR
mir-802		microRNA	Activated	2	0.271	ARRDC3,EFNA1,GABRP,PPP1R1B
ZBTB16		transcription regulator	Activated	2.219	0.316	BCL6,CD55,HPSE,ICOSLG/LOC102723996,IL4R
SCD		enzyme	Inhibited	-2	0.423	AGPAT2,AGPAT5,DAGLB,VDR

### Sheet: IPA causal networks
© 2000-2022 QIAGEN. All rights reserved.
Master Regulator	Expr Log Ratio	Molecule Type	Participating regulators	Depth	Predicted Activation	Activation z-score	p-value of overlap	Network bias-corrected p-value	Target Molecules in Dataset	Causal network	Target-connected regulators
BCR (complex)		complex	Akt,AKT2,BCL2L1,BCR (complex),BTK,CALM1 (includes others),CDC37,CDK2,CREB1,ERK,ERK1/2,EZR,FOXO1,FOXO3,IKBKB,IKZF3,Jnk,LYN,MAP2K1/2,MAPK1,MAPK14,MAPK3,MAPK8,MAPK9,MAPKAPK2,NEDD9,NFATC2,NFkB (complex),NFKB1,NFKB2,P38 MAPK,PI3K (complex),PLCG2,PRKCD,PTPN11,RAS,REL,RELA,STAT6,SYK	2		-0.707	2.44e-07	0.003	ABCA3,AFF3,ALDH3A1,AMOT,ARID5A,BCL6,CD200,CD4,CD55,CDKN2A,CEBPD,CLDN1,CLDN4,CSRNP1,CYP27A1,DAGLB,DAPK1,DCTPP1,DEPP1,DNAAF11,DUSP2,EDNRB,ELF3,ETS2,FOSL2,GAL3ST1,GPX1,GRB7,HELZ2,HK2,HLA-C,IL4R,IL5RA,ITGA3,ITGB4,ITGB8,JUNB,KLF5,KLF6,KLK3,KMO,KSR1,LAMB3,MAP3K5,MRPS2,MST1R,MTSS1,MVP,NEDD9,NEFH,NEK5,NFKB2,PFKFB4,PIK3IP1,PLSCR1,PPP1R1B,RSPH4A,RYBP,SIGIRR,SLC15A1,SLC1A1,SLC38A2,SLC4A7,SLC7A5,SPA17,SPDEF,STC1,TNFAIP3,TPPP3,TTC30B,USP2,VDR	72 (40)	40
BMP4		growth factor	BMP4	1		-1.155	2.12e-06	0.0001	CDKN2A,DEPP1,EFNA1,ELF3,GABRP,HK2,MAFK,S100P,SMAD6,TFAP2A,VEGFA,VGLL1	12 (1)	1
Ggtase I		complex	Akt,AKT1,AR,CDK2,ERBB4,FOXO1,FOXO3,Ggtase I,IKBKG,IRF3,Jnk,JUN,LATS1,MAPK8,PLK1,RNF31,SMAD2,SMAD3,STK3,STK4,YAP1	3		-0.566	2.47e-06	0.0059	ADGB,AFF3,AGPAT2,ALDH3A1,AMOT,BCL6,BMP6,CATSPERB,CDC7,CEBPD,CLDN1,CLDN4,CTSV,CYP27A1,DCTPP1,DEPP1,DUSP2,EDNRB,ELK4,ETS2,FOSL2,GAST,GDAP1,GPX1,HABP2,HELZ2,IER3,IL4R,IL6R,ITGA3,ITGB4,KLF5,KLF6,LAMA5,LAMB3,MRPS2,NAGS,NXF3,PPP1R1B,PPP3CA,RAB4A,SLC1A1,SLC4A7,SMAD6,SRD5A2,SYT2,TIPARP,TNFAIP3,TWF2,WEE1	50 (21)	18
TIMP3		other	ADAM17,Akt,EGFR,ERK1/2,MET,MMP2,NFkB (complex),TIMP3	2		1.768	2.83e-06	0.0019	AMOT,ARID5A,BCL6,CDKN2A,CEBPD,CLDN1,CXCL14,DAPK1,EDNRB,ELF3,ETV4,HK2,ICOSLG/LOC102723996,IER3,IL4R,IL6R,ITGA3,ITGB8,JUNB,KLK3,MET,NFKB2,PFKFB4,PPP1R1B,SLC4A7,SLC7A5,SMAD6,TGIF1,TIPARP,TNFAIP3,VDR,WEE1	32 (8)	8
ERRFI1		other	Akt,EGFR,ERK,ERK1/2,ERRFI1,FOXO1,MAPK1,MET,TP73	2		0.447	4.53e-06	0.0051	AFF3,AMOT,ARID5A,BCL6,CD55,CDKN2A,CLDN1,CTSV,CXCL14,CYP27A1,DAPK1,DEPP1,DUSP1,EDNRB,ETV4,FOSL2,GPX1,GRB7,HAS3,HK2,HLA-C,HPSE,IER3,IGSF3,IL4R,ITGA3,ITGB4,JUNB,KLF5,KLHL21,KLK3,LAMA5,MET,MRPS2,MVP,PFKFB4,PIK3IP1,PLSCR1,PPP1R1B,PPP4R2,SPINT1,TGIF1,TIPARP,TLE2,WEE1	45 (9)	9
Vegf		group	Akt,AKT1,CDH5,ERK,ERK1/2,FOXO1,FOXO3,MAPK1,MAPK3,Mek,P38 MAPK,p70 S6k,PAK1,SRC,Vegf	2		0.632	5.33e-06	0.0059	AFF3,ALDH3A1,AMOT,BCL6,CD55,CDKN2A,CLDN1,CTSV,CYP27A1,DAPK1,DEPP1,EDNRB,ETV4,FOSL2,GPX1,GRB7,HAS3,HK2,HLA-C,ICOSLG/LOC102723996,IER3,INHBB,ITGA3,ITGB8,KLF5,KLK3,MET,MFSD4A,MRPS2,MST1R,MVP,NFKB2,PFKFB4,PIK3IP1,PLSCR1,PPP1R1B,SLC16A6,SLC4A7,TIPARP,VEGFA	40 (15)	15
IL13		cytokine	AKT1,ERK1/2,IDO1,IL13,IL4R,JAK1,MMP9,P38 MAPK,PPARG,PRKCD,SMAD1,SMAD2,SRC (family),STAT1,STAT3,STAT6	2		0.42	6.76e-06	0.0117	ADGRL2,ARID5A,BCL6,CD4,CD55,CHN2,CTSV,DAPK1,DUSP1,DYNLT3,ETS2,FLT3,HABP2,HK2,HLA-C,HPSE,ICOSLG/LOC102723996,ID4,IDH1,IER3,IL5RA,IL6R,ITGB8,JUNB,KLF5,KMO,KSR1,LAMB3,MAP3K5,MTSS1,NABP1,NEDD9,NFKB2,PAX9,PCTP,PFKFB4,PLSCR1,RBP4,RYBP,SLC15A1,SLC16A6,SLC4A7,SLC7A5,SMAD6,SPDEF,SPINT1,STC1,SYT2,USP2,VDR,VEGFA	51 (16)	16
AKT2		kinase	Akt,AKT2,AMPK,FOXO1,FOXO3,GAPDH	2		1	7.68e-06	0.0011	AFF3,ALDH3A1,AMOT,BCL6,CLDN1,CTSV,CYP27A1,DEPP1,DUSP1,EDNRB,GPX1,HLA-C,IER3,ITGA3,JUNB,KLK3,MRPS2,MTSS1,NFKB2,PIK3IP1,PPP1R1B,SLC38A2,SLC4A7,TIPARP,VEGFA	25 (6)	6
OGT		enzyme	Akt,Ap1,CDK5,ERK1/2,NFkB (complex),OGT,PRKAA,RELA,SREBF1,STAT6,TAFAZZIN,TET1,TET2,YAP1	2		1.605	9.13e-06	0.0113	ADGB,AFF3,AMOT,ARID5A,CEBPD,CLDN1,DAPK1,DBNDD1,DEPP1,DUSP1,EDNRB,ELF3,FOSL2,GPX1,HK2,IER3,IL4R,IL5RA,ITGB8,JUNB,KLF6,KLK3,KMO,KSR1,MAFF,MAP3K5,MAT1A,MST1R,MTSS1,NEDD9,NEFH,PFKFB4,PLSCR1,PPP1R1B,S100P,SEMA4F,SLC4A7,SLC7A5,SMAD6,SOX17,SPDEF,SPINT1,SUFU,TIPARP,TNFAIP3,USP2,VDR	47 (14)	14
PRKG1		kinase	Akt,FOXO1,PI3K (complex),PRKG1,RHOA,ROCK2	2		0.816	1.36e-05	0.0013	AFF3,AMOT,BCL6,CDKN2A,CTSV,CYP27A1,DEPP1,DUSP1,EDNRB,GPX1,HAS3,HK2,IER3,ITGA3,JUNB,KLK3,MRPS2,NFKB2,PIK3IP1,PPP1R1B,SLC4A7,TIPARP,TNFAIP3,VEGFA	24 (6)	5
UBA7		enzyme	Akt,AMPK,CEBPA,Creb,ERK,ERK1/2,estrogen receptor,EZH2,HIF1A,IRF7,Map3k7,MAPK14,MAPK8,MTOR,MYD88,NFkB (complex),NLRP3,P38 MAPK,PXN,SMAD2,SMAD3,STING1,TP53,TRAF6,UBA7	3		-0.119	1.46e-05	0.0387	ABCA3,ACTN4,AGPAT2,AMOT,BCL6,BMP6,C6,CD200,CD55,CDC7,CEBPD,CLDN1,CLDN4,DAAM1,DNAI3,DUSP2,DYNLT3,EDA2R,EDNRB,ELF3,ETS2,FHDC1,FLT3,FOSL2,GAST,GPX1,HABP2,HAP1,HAS3,HELZ2,ICOSLG/LOC102723996,ID4,IDH1,IER3,IER5,IL5RA,ISLR2,ITGA3,ITGB4,ITGB8,JUNB,KLK14,KLK3,KSR1,LAMA5,MAFF,MAP3K4,MRPS2,MVP,NCOA7,NDUFC2,NEDD9,NFKB2,NUP153,OAT,PFKFB4,PIK3IP1,PPP1R1B,PPP3CA,PPP4R2,PRKAB1,SHROOM3,SIGIRR,SLC2A6,SLC4A7,SLC7A5,SMAD6,SRGAP3,SYT2,TIPARP,TNFAIP3	71 (25)	23
MYD88		other	Akt,ERK1/2,FOXO1,FOXO3,FOXO4,IRF3,Jnk,MAP3K8,Mapk,MAPK3,MTOR,MYD88,NFkB (complex),P38 MAPK,PI3K (complex),PKD1,RELA,RIPK1,STAT3,TBK1,YAP1	2	Inhibited	-3.046	1.58e-05	0.0358	ADGB,AFF3,ALDH3A1,AMOT,ARRDC3,BCL6,CD200,CD55,CEBPD,CLCF1,CLDN1,CTSV,CXCL14,CYP27A1,DAPK1,DEPP1,DNAI7,DUSP1,EDNRB,ELF3,ETS2,FLT3,FOSL2,GPX1,HAS3,HELZ2,HK2,IDH1,IER3,IL4R,IL6R,ISLR2,ITGA3,ITGB8,JUNB,KLF6,LAMB3,MAFF,MET,MRPS2,MST1R,NEDD9,NEFH,NFKB2,PFKFB4,PIK3IP1,PPP1R1B,RPS6KA5,SLC1A1,SLC4A7,SLC7A5,SMAD6,STC1,TIPARP,TNFAIP3,VDR,VEGFA	57 (21)	21
CBL		transcription regulator	Akt,AR,CBL,EGFR,EIF2AK3,EPHA2,ERK1/2,IGF1R,LYN,MAPK1,MAPK14,MAPK3,MTOR,PI3K (complex),PLCG2,PRKAA,STAT3,SYK,TGFB1	2	Activated	2.689	1.6e-05	0.0254	AMOT,ARID5A,ARRDC3,CEBPD,CLDN4,CTSV,CXCL14,DAAM1,DAGLB,DAPK1,DCTPP1,DUSP2,EDNRB,ELK4,ETS2,ETV4,FLT3,FOSL2,GDAP1,GRB7,HLA-C,ID4,IDH1,IER3,IL4R,IL5RA,IL6R,INHBB,ISLR2,ITGA3,ITGB4,ITGB8,JUNB,KLF6,KLK3,LAMA5,LAMB3,MET,MST1R,MVP,NAGS,NEDD9,NXF3,PAX9,PFKFB4,PLSCR1,PPP1R1B,PPP3CA,RAB4A,SELENBP1,SIGIRR,SLC7A1,SMAD6,SRD5A2,STC1,TFAP2A,TIPARP,TNFAIP3,TWF2,TYMP,WEE1	61 (19)	18
MAPKAP1		other	Akt,AKT2,AR,CDKN1B,Creb,CREB1,CTNNB1,DDX58,DOCK8,EGFR,EIF4B,EIF4E,EIF4EBP1,EP300,ESR1,EZH2,FOXO1,HSF1,INSR,IRF3,JAG1,Jnk,MAPKAP1,MTOR,MYC,NFAT5,NFkB (complex),NR3C1,P38 MAPK,p70 S6k,PGR,PKC alpha/beta,PPARGC1A,PRKCA,RAS,RICTOR,SGK1,SIRT1,SMAD3,SP1,SREBF2,STAT1,TP53,TP73,TSC2	3		0.792	1.8e-05	0.0404	ABCA3,ACTN4,AFF3,AGPAT2,AMOT,ARID5A,ARRDC3,BMP6,C1QTNF6,C6,CD4,CEBPD,CLDN4,CRYBG2,CSRNP1,CTSV,CYP27A1,DAAM1,DAPK1,DEPP1,DHX34,DNAI3,DNER,DUSP1,EDA2R,EDNRB,EFNA1,ELF3,ELK4,ENAH,EPHB3,EPS8L3,ETS2,ETV4,FAT2,FHDC1,FOLR1,GAST,GDAP1,GPX1,GSTA3,HELZ2,HK2,HPSE,ICOSLG/LOC102723996,ID4,IDH1,IER3,IER5,IGSF3,IL4R,IL5RA,INHBB,ISLR2,ITGA3,ITGB8,JUNB,KLF6,KLHL21,KLK14,KLK3,KSR1,MRPS2,MTSS1,NABP1,NAGS,NCOA7,NDUFC2,NUP153,NXF3,OAT,PIK3IP1,PLP2,PPP1R1B,PRKAB1,RAB4A,RASSF2,RBP4,REPS2,S100P,SERPINB8,SHROOM3,SIGIRR,SLC12A7,SLC15A1,SLC16A6,SLC2A6,SLC38A2,SLC44A1,SLC4A7,SLC7A5,SPINT1,SRD5A2,SRGAP3,SYT2,TEKT1,TIPARP,TLE2,TNFAIP3,TWF2,VEGFA,XK	102 (45)	42
ADRB2		G-protein coupled receptor	ADRB2,Creb,ERK,NFkB (complex),NR3C1,PTH,RHOA,TNF	2		1.342	2.39e-05	0.0239	BMP6,BTG3,CDKN2A,CYP27A1,DEPP1,DNER,EDNRB,EFNA1,ELF3,FHDC1,GPX1,HAS3,HK2,HLA-C,HPRT1,ICOSLG/LOC102723996,IER3,IL6R,ITGB8,JUNB,KLF5,KLF6,KLK3,LAMB3,MAFF,MAP3K4,MET,MFHAS1,MVP,NEDD9,NEFH,PAX9,PLSCR1,S100P,SERPINB8,SLC7A1,SLC7A5,STC1,SYT2,TFAP2A,TNFAIP3,TYMP,USP2,VDR,VEGFA	45 (8)	7
LYN		kinase	Akt,BTK,CD44,EGFR,ERK,ERK1/2,Fcer1,FCGR2B,IRF3,LYN,MAPK8,NFkB (complex),PLCG2,PRKCD,STAT1,SYK	2	Inhibited	-2.402	2.95e-05	0.018	AMOT,ARID5A,BCL6,CD4,CEBPD,CTSV,CXCL14,DAGLB,DAPK1,EDNRB,ELF3,ETS2,ETV4,FOSL2,HAS3,HELZ2,HK2,ICOSLG/LOC102723996,IER3,IL5RA,ITGB8,JUNB,KLF5,KLK3,KMO,LAMB3,MET,NFKB2,PFKFB4,PPP1R1B,RYBP,SLC15A1,SLC2A6,SLC7A5,SMAD6,TIPARP,TNFAIP3,VDR,WEE1	39 (16)	16
PRKCD		kinase	PRKCD	1		-1.732	3.15e-05	0.0004	CD4,CDKN2A,ETS2,ICOSLG/LOC102723996,KLF5,KLF6,LAMB3,NFKB2,RYBP,SLC15A1,SMAD6,VEGFA	12 (1)	1
SPP1		cytokine	Akt,AKT1,Creb,ERK,ERK1/2,GLI1,MAP3K14,MAPK1,Mek,MMP2,MMP9,NFkB (complex),P38 MAPK,PI3K (complex),ROCK2,SPP1	2		0.283	3.3e-05	0.0261	ALDH3A1,AMOT,ANKRD22,BCL6,BMP6,CD55,CEBPD,CSRNP1,DAPK1,EDNRB,ELF3,EPS8L3,ETV4,FHDC1,FLT3,FOSL2,FOXQ1,GRB7,HK2,HLA-C,HNF1B,HPSE,ICOSLG/LOC102723996,IL4R,ITGA3,ITGB4,ITGB8,JUNB,KLF5,KLK3,LAMB3,MAFF,MET,MST1R,MVP,NABP1,NFKB2,PFKFB4,PLSCR1,PPP1R1B,SELENBP1,SERTAD4,SLC16A6,SLC4A7,SLC7A5,TIPARP,TNFAIP3,VAT1,VDR,VEGFA	50 (16)	16
TSC22D3		transcription regulator	Akt,ERK,ERK1/2,FOXO1,MAP2K1/2,MAPK1,MAPK3,Mek,NFkB (complex),NOS2,P38 MAPK,TSC22D3	2		1.093	4.09e-05	0.0263	AFF3,ALDH3A1,AMOT,BCL6,CD55,CDKN2A,CEBPD,CTSV,CYP27A1,DAPK1,DEPP1,DUSP1,ELF3,ETV4,FOSL2,GPX1,GRB7,HAS3,HK2,HLA-C,IER3,ITGA3,ITGB8,JUNB,KLF5,KLK3,MRPS2,MST1R,MVP,NFKB2,PFKFB4,PIK3IP1,PPP1R1B,SLC16A6,SLC4A7,SLC7A5,TIPARP,TNFAIP3,TSPYL2,VDR,VEGFA	41 (12)	12
DIAPH1		other	AKT1,APC,CTNNB1,DIAPH1,EGFR,ERK1/2,EZR,FOXO1,MTOR,NFkB (complex),PRKAA,Rab5,SMAD3,STAT3,STK11	3	Inhibited	-2.38	4.12e-05	0.0491	AFF3,AGPAT2,BCL6,BMP6,C6,CDKN2A,CEBPD,CLDN1,CTSV,CXCL14,CYP27A1,DAPK1,DCTPP1,DEPP1,DUSP1,ELF3,EPHB3,ETV4,FLT3,GAST,GPX1,IER3,IL4R,IL6R,ISLR2,ITGA3,ITGB4,ITGB8,JUNB,KLF5,KLK3,LAMB3,LYPD3,MET,MRPS2,NDUFC2,NFKB2,OAT,PFKFB4,PIK3IP1,PPP3CA,SLC16A6,SLC4A7,SLC7A5,SMAD6,STC1,SUFU,TNFAIP3,VDR,VEGFA,WEE1	51 (15)	14
SFTPD		other	Akt,EGFR,ERK,MMP2,MMP9,NFkB (complex),SFTPD	2	Activated	3.272	4.17e-05	0.0069	AMOT,BCL6,CDKN2A,CEBPD,CXCL14,DUSP1,EDNRB,ELF3,ETV4,HAS3,HK2,IER3,IL4R,ITGB8,JUNB,KLK3,MET,NABP1,NFKB2,PPP1R1B,SLC4A7,SLC7A5,TIPARP,TNFAIP3,VDR,VEGFA,WEE1	27 (7)	6
MTM1		phosphatase	Akt,EIF4EBP1,FOXO1,FOXO3,FOXO4,MTM1,p70 S6k,STAT3	2	Activated	2.556	4.33e-05	0.0139	AFF3,ALDH3A1,AMOT,BCL6,CDKN2A,CEBPD,CLDN1,CTSV,CXCL14,CYP27A1,DEPP1,EDNRB,FLT3,GPX1,HK2,ICOSLG/LOC102723996,IER3,IL6R,ITGA3,JUNB,KLK3,LAMB3,MRPS2,NFKB2,PIK3IP1,PPP1R1B,SLC4A7,STC1,TIPARP,VEGFA	30 (8)	8
AGTR1		G-protein coupled receptor	AGTR1,Akt,Ap1,EGFR,ERK1/2,GNA11,GNAQ,Jnk,Mapk,NFkB (complex),RELA	2	Inhibited	-2.828	4.58e-05	0.0132	AMOT,BCL6,CDKN2A,CEBPD,CLCF1,CTSV,CXCL14,DAPK1,DUSP1,EDNRB,ELF3,ETV4,HK2,IER3,ITGB8,JUNB,KLF6,KLK3,MAFF,MET,MST1R,NEFH,NFKB2,PFKFB4,PPP1R1B,SLC4A7,SLC7A5,TIPARP,TNFAIP3,VDR,VEGFA,WEE1	32 (11)	11
SERPINE1		other	Akt,AKT1,ERK1/2,MET,MMP2,MMP9,SERPINE1,SMAD3,TGFB1	2		0	4.65e-05	0.0275	AGPAT2,AMOT,ARID5A,BCL6,BMP6,CDKN2A,CEBPD,CLDN4,DAAM1,DAPK1,DUSP1,EDNRB,GAST,HAS3,HK2,ID4,IDH1,IER3,IL4R,INHBB,JUNB,KLK3,MET,MST1R,MVP,NABP1,NEDD9,NFKB2,PAX9,PFKFB4,PPP1R1B,SELENBP1,SLC4A7,SMAD6,TFAP2A,TGIF1,TIPARP,TYMP	38 (9)	9
ADORA2B		G-protein coupled receptor	ADORA2B,Akt,AKT2,AR,CDKN1B,CEBPA,CEBPB,Creb,CTNNB1,CYP19A1,estrogen receptor,EZH2,FOXO1,FOXO3,GATA3,IGF1R,IRF3,ITK,KAT5,LATS1,MAFA,MAPK1,MET,MITF,NFkB (complex),NFKB2,NLRP3,NR3C1,P38 MAPK,PGR,PNPLA2,PPARG,PRKAA1,PTEN,RIPK1,SIRT1,SMAD2,SPHK1,STAT6,TP53,TP63	3		1.444	4.76e-05	0.0425	ABCA3,ACTN4,AFF3,AGPAT2,AGPAT5,ALDH3A1,AMOT,BCL6,BMP6,C6,CATSPERB,CD4,CD55,CDC7,CDKN2A,CEBPD,CLCF1,CLDN1,CLDN4,CPNE7,CRYBG2,CYP27A1,DAAM1,DCTPP1,DEPP1,DNAI3,DNER,DUSP1,DYNLT3,EDA2R,EDNRB,ELF3,ELK4,EPS8L3,ETS2,FAT2,FHDC1,FOXQ1,GAL3ST1,GDAP1,GPX1,GRB7,GSTA3,HABP2,HELZ2,IER3,IER5,IL5RA,INHBB,ITGB8,JUNB,KLK14,KMO,LAMA5,LINC01091,MAP3K4,MAP3K5,MET,MTSS1,NAGS,NCOA7,NFKB2,NXF3,OAT,OPRK1,PAX9,PCTP,PIK3IP1,PLSCR1,PPP1R1B,PPP4R2,PRKAB1,RAB4A,RMI1,S100P,SERPINB8,SHROOM3,SLC16A6,SLC1A1,SLC2A6,SLC38A2,SLC4A7,SLC7A1,SLC7A5,SPDEF,SRD5A2,TEKT1,TGIF1,TIPARP,TNFAIP3,TWF2,USP2,VDR,VEGFA	94 (41)	41
WNT5A		cytokine	Akt,AKT2,AR,CCND1,CDKN1B,CEBPA,CEBPB,COP1,Creb,CREB1,CTNNB1,CYP19A1,EGFR,EIF4E,EP300,ERK,ESR1,FADD,FOXO1,GATA3,HSF1,Jnk,KAT5,LEF1,MAFA,MAPK8,Mek,MET,MITF,MTOR,NFATC2,NFE2L2,NOS2,NR3C1,P38 MAPK,PGR,RAC1,RXRA,SIRT1,SMAD2,STAT6,TCF7L2,TP63,TSC2,Wnt,WNT5A,YES1	3		-0.209	4.83e-05	0.034	AFF3,AGPAT5,AMOT,ARID5A,BCL6,C6,CARHSP1,CD200,CD55,CDKN2A,CFAP45,CLCF1,CLDN4,COL17A1,CRYBG2,CSRNP1,CTSV,CYP27A1,DHX34,DNER,DYNLT3,ELK4,ENAH,EPS8L3,ETS2,ETV4,FAM234B,FAT2,FHDC1,FOLR1,FOSL2,FOXQ1,GDAP1,GSAP,HABP2,HACD3,HAS3,HELZ2,HNF1B,HPRT1,IER3,IL4R,INHBB,ISLR2,ITGB8,JUNB,KLF5,KLF6,KLK3,KMO,LAMB3,LINC01091,MTSS1,NABP1,NAGS,NDUFC2,NEDD9,NFKB2,NRK,NXF3,OAT,OPRK1,PAX9,PLEKHB1,PLP2,PPM1L,PPP1R1B,PPP3CA,RAB4A,REPS2,RHPN2,RMI1,SERPINB8,SLC15A1,SLC16A6,SLC1A1,SLC44A1,SLC7A1,SPDEF,SRD5A2,STC1,TEKT1,TFAP2A,TGIF1,TIPARP,TSPYL2,TWF2,TYMP,USP2,VDR,VEGFA,XK	92 (47)	45
GPR55		G-protein coupled receptor	Akt,ERK1/2,FOXO1,GPR55,Gsk3,P38 MAPK	2		1.4	5.02e-05	0.0085	AFF3,AMOT,BCL6,CD55,CDKN2A,CTSV,CYP27A1,DAPK1,DEPP1,DUSP1,EDNRB,GPX1,HK2,ITGA3,ITGB8,KLK3,MRPS2,PFKFB4,PIK3IP1,PPP1R1B,SLC4A7,TIPARP,TNFAIP3,VDR,VEGFA	25 (6)	5
KLF6	-1.05	transcription regulator	Akt,KLF6,NFkB (complex),PI3K (complex)	2		-1.961	5.46e-05	0.0068	AMOT,ARID5B,BCL6,CEBPD,CLCF1,DUSP1,EDNRB,ELF3,ETS2,HAS3,HK2,IER3,ITGB8,JUNB,MVP,NFKB2,PPP1R1B,RNF19B,SERPINB8,SLC16A6,SLC2A6,SLC4A7,SLC7A5,TIPARP,TNFAIP3,VEGFA	26 (4)	4
PDGF BB		complex	PDGF BB	1	Inhibited	-2.53	5.89e-05	0.001	BMP6,DBNDD1,DUSP1,ETS2,IER3,JUNB,KLF6,KLHL21,TNFAIP3,VEGFA	10 (1)	1
MSTN		growth factor	Akt,ERK1/2,Jnk,MSTN,P38 MAPK,SMAD2,SMAD3	2		-0.6	6.09e-05	0.012	AGPAT2,AMOT,BCL6,BMP6,CD55,CDKN2A,CTSV,DAPK1,GAST,GDF11,HABP2,HK2,IER3,INHBB,ITGB8,JUNB,KLF6,KLK3,PFKFB4,PPP1R1B,SLC4A7,SYT2,TIPARP,VDR,VEGFA	25 (7)	7
TNF		cytokine	TNF	1		-1.915	6.45e-05	0.0162	BMP6,BTG3,CEBPD,CYP27A1,DEPP1,DUSP1,EFNA1,ELF3,HK2,HPRT1,ICOSLG/LOC102723996,IER3,JUNB,KLF5,KLF6,LAMB3,MAFF,MAP3K4,MET,MFHAS1,MVP,NEDD9,NEFH,NFKB2,PAX9,PLSCR1,SERPINB8,SLC7A1,TFAP2A,TNFAIP3,TYMP,USP2,VEGFA	33 (1)	1
BTNL2		transmembrane receptor	Akt,BTNL2,FOXO1	2		-0.655	7.26e-05	0.0054	AFF3,AMOT,BCL6,CTSV,CYP27A1,DEPP1,DRC1,EDNRB,ENAH,GPX1,IER3,ITGA3,JUNB,KLK3,MRPS2,NCOA7,PIK3IP1,PPP1R1B,SEMA4F,SLC4A7,TIPARP	21 (3)	3
EHMT1		transcription regulator	EHMT1	1		-0.333	7.56e-05	0.0006	CEBPD,CILP,EFNA1,ITGA3,PISD,PRR15L,SELENBP1,SYNC,TLE2	9 (1)	1
CCN4		other	AKT1,CCN4,CTNNB1,EGFR,ERN1,EZR,FOXO1,NFkB (complex),PRKAA,SMAD2,SMAD3,STK11	3		-1.622	7.68e-05	0.0249	AFF3,AGPAT2,BMP6,C6,CEBPD,CLDN1,CTSV,CYP27A1,DCTPP1,DEPP1,ELF3,ETV4,GAST,GPX1,HABP2,IER3,ITGA3,ITGB4,ITGB8,JUNB,KLF5,KLK3,LYPD3,MET,MRPS2,NDUFC2,OAT,PIK3IP1,PPP3CA,SLC16A6,SLC4A7,SLC7A5,SMAD6,SUFU,SYT2,TNFAIP3,VDR,WEE1	38 (12)	11
GYS2		enzyme	Akt,AKT2,AR,CDKN1B,CEBPB,CREB1,CTNNB1,EP300,EZH2,FADD,FAS,FOXO1,FOXO3,GLI3,GRB2,GSK3A,GSK3B,GYS2,HSF1,IGF1R,INSR,IRF3,IRS1,Jnk,MAPK1,MMP9,MTOR,MYC,NFAT5,NFE2L2,NR3C1,PPARGC1A,PRKAA,PSEN1,PTPN11,RICTOR,SIRT1,SMAD2,SMAD3,SP1,STAT6,YAP1	3		0.333	8.52e-05	0.0432	ABCA3,ADGB,AFF3,AGPAT2,ALDH3A1,AMOT,ARID5A,ARRDC3,BCL6,BMP6,C1QTNF6,C6,CD4,CEBPD,CLDN1,CRYBG2,CSRNP1,CTSV,CYP27A1,DAAM1,DCTPP1,DEPP1,DHX34,DNER,DUSP1,EDNRB,EFNA1,ELK4,EPHB3,ETS2,GAST,GDAP1,GDF11,GPX1,GRB7,HABP2,HACD3,HELZ2,HPRT1,ID4,IER3,INHBB,ISLR2,ITGA3,JUNB,KLF6,KLK14,KLK3,KMO,MAP3K5,MRPS2,MTSS1,NABP1,NAGS,NCOA7,NEDD9,NXF3,PAX9,PCTP,PIK3IP1,PPP1R1B,RAB4A,RBP4,S100P,SIGIRR,SLC12A7,SLC15A1,SLC16A6,SLC1A1,SLC38A2,SLC44A1,SLC4A7,SLC7A1,SNAPC3,SPDEF,SRD5A2,TEKT1,TIPARP,TWF2,USP2,WEE1	81 (42)	39
TP63		transcription regulator	TP63	1		-1.147	8.62e-05	0.006	ALDH3A1,BCL6,CDKN2A,CTSV,FOSL2,FOXQ1,HAS3,HK2,IL4R,ITGA3,ITGB8,JUNB,KLF6,KLK3,LAMB3,PAX9,RASSF2,SMAD6,WEE1	19 (1)	1
GPS2		transcription regulator	Akt,FOXO1,GPS2,Jnk,P38 MAPK,TLR7	2		-0.784	8.94e-05	0.0111	AFF3,AMOT,BCL6,CD55,CDKN2A,CPEB2,CTSV,CYP27A1,DEPP1,EDNRB,ETS2,GPX1,IDH1,ITGA3,ITGB8,KLF6,KLK3,MRPS2,PIK3IP1,PPP1R1B,SLC44A1,SLC4A7,TIPARP,TNFAIP3,VDR,VEGFA	26 (6)	6
PIK3CA		kinase	Akt,AKT2,AR,CDK5,CDKN1B,CEBPA,CEBPB,CREB1,EIF4E,EIF4EBP1,EP300,ERBB4,ERK1/2,ESR1,EZH2,FOXO1,FOXO3,GATA1,GLI3,GRB2,GSK3B,INSR,IRF3,IRS1,MAPK1,MAPK3,MAPK8,MED1,MTOR,NFAT5,NR3C1,p70 S6k,PI3K (family),PIK3CA,PPARGC1A,PRKAA,PSEN1,PTPN11,RAS,RICTOR,SIRT1,SMAD2,SMAD3,SREBF1,SYK,YAP1	3		0.57	0.000102	0.0423	ACP6,ADGB,AFF3,AGPAT2,ALDH3A1,AMOT,ARID5A,ARRDC3,BCL6,C1QTNF6,CAPSL,CD4,CLDN1,CLDN4,CRYBG2,CSRNP1,CTSV,CYP27A1,DAAM1,DAPK1,DBNDD1,DEPP1,DNER,DUSP1,DYNLT3,EDNRB,EFNA1,ELK4,ENAH,FOLR1,FOSL2,GAST,GDAP1,GDF11,GPX1,GRB7,GSTA3,HABP2,HELZ2,ICOSLG/LOC102723996,IER3,IL4R,ISLR2,ITGA3,JUNB,KLK3,MAP3K5,MAT1A,MRPS2,MTSS1,NAGS,NXF3,PAX9,PCTP,PFKFB4,PIK3IP1,PLSCR1,PPP1R1B,RAB4A,RABGAP1L,RBP4,REPS2,S100P,SLC12A7,SLC15A1,SLC1A1,SLC38A2,SLC44A1,SLC4A7,SLC7A1,SNAPC3,SPDEF,SRD5A2,TEKT1,TIPARP,TWF2,XK	77 (46)	42
STK4		kinase	Akt,AR,FOXO1,FOXO3,IKBKG,Jnk,RELA,RNF31,STK4,YAP1	2		0.156	0.000116	0.0384	ADGB,AFF3,ALDH3A1,AMOT,BCL6,CEBPD,CLDN1,CTSV,CYP27A1,DCTPP1,DEPP1,DUSP2,EDNRB,ELK4,ETS2,GDAP1,GPX1,HK2,IER3,IL4R,IL6R,ITGA3,ITGB4,KLF5,KLF6,LAMA5,MRPS2,MST1R,NAGS,NEFH,NFKB2,NXF3,PPP1R1B,PPP3CA,RAB4A,SLC4A7,SMAD6,SRD5A2,TIPARP,TWF2,WEE1	41 (10)	9
CNKSR1		other	Akt,AKT1,CNKSR1,FOXO1,FOXO3,Jnk	2		0.626	0.000119	0.013	AFF3,ALDH3A1,AMOT,BCL6,CLDN1,CTSV,CYP27A1,DEPP1,DUSP1,EDNRB,GPX1,IER3,ITGA3,JUNB,KLF6,KLK3,MRPS2,NFKB2,PIK3IP1,PPP1R1B,SLC4A7,TIPARP,VEGFA	23 (6)	5
FERMT2		other	Akt,AR,ERK,FERMT2,FOXO1,Jnk,P38 MAPK	2		-0.667	0.000123	0.0241	AFF3,AMOT,BCL6,CD55,CDKN2A,CTSV,CYP27A1,DCTPP1,DEPP1,DUSP2,EDNRB,ELK4,ETS2,GDAP1,GPX1,HAS3,IER3,ITGA3,ITGB4,ITGB8,KLF6,LAMA5,MRPS2,NAGS,NXF3,PIK3IP1,PPP1R1B,PPP3CA,RAB4A,SLC4A7,SRD5A2,TIPARP,TWF2,VDR,VEGFA,WEE1	36 (7)	6
SLCO1C1		transporter	DIO2,DIO3,SLCO1C1	2		-1.291	0.000126	0.0011	ATP13A4,DYDC2,FOXQ1,ICOSLG/LOC102723996,IER5,ISLR2,NAGS,NEFH,NXF3,PLEKHB1,RBP4,STC1,STK32C,TMPRSS13,VEGFA	15 (3)	3
KLF6	-1.05	transcription regulator	KLF6	1		-1.069	0.000128	0.0022	ARID5B,BCL6,CLCF1,ETS2,HK2,ITGB8,JUNB,MVP,NFKB2,RNF19B,SERPINB8,SLC16A6,SLC2A6,VEGFA	14 (1)	1
NME1		kinase	Akt,EGFR,NFkB (complex),NME1	2	Activated	2.711	0.000129	0.0101	AMOT,BCL6,CDKN2A,CEBPD,CXCL14,EDNRB,ELF3,ETV4,HK2,IER3,ITGB8,JUNB,KLK3,MET,NFKB2,PPP1R1B,SLC4A7,SLC7A5,TIPARP,TNFAIP3,VDR,VEGFA,WEE1	23 (4)	4
SUFU	0.674	transcription regulator	GLI1,Hedgehog,SUFU	2		-1.528	0.000137	0.0055	ALDH3A1,ANKRD22,BCL6,CDKN2A,CSRNP1,EPS8L3,FLT3,FOXQ1,HPSE,IER3,ITGA3,ITGB4,KLF5,KLF6,KLK3,LAMB3,MAFF,MST1R,SELENBP1,SERTAD4,VEGFA	21 (3)	2
Nrg1		growth factor	Akt,AKT1,ERBB2,ERBB4,ERK,ERK1/2,FOXO1,Nrg1,RPS6KB1	2		0.174	0.000139	0.0233	AFF3,AMOT,BCL6,CDC7,CLDN4,CTSV,CYP27A1,DAAM1,DAPK1,DEPP1,DUSP1,EDNRB,GPX1,HAS3,HK2,IER3,IL6R,ITGA3,KLK3,LAMB3,MRPS2,NEDD9,NFKB2,PFKFB4,PIK3IP1,PPP1R1B,SLC1A1,SLC4A7,SLC7A1,SLC7A5,TIPARP,TNFAIP3,VEGFA	33 (9)	8
JUND		transcription regulator	ADAM17,Akt,Ap1,CDK2,E2f,GATA1,HIF1A,Jnk,JUN,JUND,MMP2,NR5A1	3		0.539	0.000141	0.0301	AFF3,AMOT,BCL6,BMP6,CDC7,CDKN2A,DUSP1,EDNRB,ELF3,ETS2,GSTA3,HK2,ICOSLG/LOC102723996,IL4R,IL6R,ITGB4,JUNB,KLF6,LAMB3,MAP3K5,MET,MST1R,NCOA7,NDUFC2,NFKB2,PPP1R1B,SLC4A7,TIPARP,TNFAIP3,VDR,VEGFA	31 (12)	12
NODAL		growth factor	Akt,FOXO3,NODAL,SMAD2,SMAD3	2		-0.447	0.000153	0.0128	AGPAT2,ALDH3A1,AMOT,BCL6,BMP6,CDKN2A,CLDN1,DEPP1,EDNRB,GAST,GPX1,HABP2,IER3,JUNB,KLK3,PPP1R1B,SLC4A7,SYT2,TIPARP,VEGFA	20 (5)	4
RET		kinase	Akt,ERK1/2,ESR1,MAPK8,RET	2		-1.512	0.000161	0.0282	AMOT,BCL6,CDKN2A,CEBPD,DAPK1,DUSP1,EFNA1,ENAH,FOLR1,FOSL2,GPX1,HK2,HLA-C,IER3,JUNB,KLF6,MET,PFKFB4,PPP1R1B,SLC38A2,SLC4A7,SLC7A5,SMAD6,TIPARP,TNFAIP3,VDR,VEGFA,XK	28 (5)	5
NEDD9	0.742	other	NEDD9	1	Inhibited	-2.121	0.000163	0.0012	DNAAF11,ELF3,NEK5,RSPH4A,SLC1A1,SPA17,STC1,TPPP3	8 (1)	1
NDRG1		kinase	EIF2AK3,GLI1,MET,NDRG1,SMAD3	2		1.3	0.00017	0.0141	AGPAT2,ALDH3A1,ANKRD22,ARID5A,BCL6,BMP6,CDKN2A,CLDN1,CSRNP1,EPS8L3,FLT3,FOXQ1,GAST,HPSE,IER3,ITGA3,ITGB4,JUNB,KLF5,KLF6,KLK3,LAMB3,MAFF,MET,MST1R,SELENBP1,SERTAD4,SLC7A1,TGIF1	29 (5)	5
ELP3		enzyme	Akt,ELP3,FOXO1,NDRG1	2		1.147	0.00018	0.0108	AFF3,AMOT,BCL6,CTSV,CYP27A1,DEPP1,EDNRB,GPX1,IER3,ITGA3,ITGB4,JUNB,KLK3,MET,MRPS2,PIK3IP1,PPP1R1B,SLC4A7,TIPARP	19 (4)	3
SLC16A2		transporter	DIO2,DIO3,SLC16A2	2		-0.258	0.000201	0.0016	ATP13A4,DYDC2,FOXQ1,ICOSLG/LOC102723996,IER5,ISLR2,NAGS,NEFH,NXF3,PLEKHB1,RBP4,SLC7A5,STC1,STK32C,TMPRSS13	15 (3)	3
GLI1		transcription regulator	GLI1	1		1.789	0.000211	0.0057	ALDH3A1,ANKRD22,BCL6,CSRNP1,EPS8L3,FLT3,FOXQ1,HPSE,IER3,ITGA3,ITGB4,KLF5,KLF6,KLK3,LAMB3,MAFF,MST1R,SELENBP1,SERTAD4,VEGFA	20 (1)	1
mir-342		microRNA	Akt,FOXO1,mir-342	2		-1.414	0.00024	0.0125	AFF3,AMOT,BCL6,CTSV,CYP27A1,DEPP1,EDNRB,GPX1,HK2,IER3,ITGA3,JUNB,KLK3,MRPS2,PIK3IP1,PPP1R1B,SLC4A7,TIPARP	18 (3)	3
Muc4		other	Akt,ERBB2,FOXO1,Muc4,P38 MAPK,RPS6KB1	2		1.461	0.000242	0.0264	AFF3,AMOT,BCL6,CD55,CDC7,CDKN2A,CLDN4,CTSV,CYP27A1,DAAM1,DEPP1,DUSP1,EDNRB,GPX1,IL6R,ITGA3,ITGB8,KLK3,LAMB3,MRPS2,NEDD9,PIK3IP1,PPP1R1B,SLC4A7,SLC7A1,SLC7A5,TIPARP,TNFAIP3,VDR,VEGFA	30 (6)	5
JUN		transcription regulator	ADAM17,Akt,Ap1,CDK2,E2f,GATA1,HIF1A,Jnk,JUN,MMP2,NR5A1	2		-0.73	0.000247	0.0423	AFF3,AMOT,BCL6,BMP6,CDC7,DUSP1,EDNRB,ELF3,ETS2,GSTA3,HK2,ICOSLG/LOC102723996,IL4R,IL6R,ITGB4,JUNB,KLF6,LAMB3,MAP3K5,MET,MST1R,NCOA7,NDUFC2,NFKB2,PPP1R1B,SLC4A7,TIPARP,TNFAIP3,VDR,VEGFA	30 (11)	11
PAWR		transcription regulator	Akt,JAK1,Jnk,NFkB (complex),PAWR,STAT6	2		0	0.000261	0.0303	AMOT,ARID5A,CEBPD,DUSP1,EDNRB,ELF3,HLA-C,IER3,IL4R,IL5RA,ITGB8,JUNB,KLF6,KMO,KSR1,MAP3K5,NEDD9,NFKB2,PLSCR1,PPP1R1B,SLC4A7,SLC7A5,SPDEF,TIPARP,TNFAIP3,USP2	26 (6)	5
GAPDH		enzyme	EIF2AK2,GAPDH,P38 MAPK,RPS6KB1	2		0.258	0.000261	0.0064	CD55,CDKN2A,DUSP1,HLA-C,IER3,ITGB8,JUNB,KLK3,NEDD9,PLSCR1,SLC38A2,SLC4A7,TNFAIP3,VDR,VEGFA	15 (4)	4
TEX11		other	Akt,ERK,ESR2,TEX11	2		1	0.000267	0.0192	AMOT,ARID5B,BCL6,CEBPD,CLDN1,DNAH11,DUSP1,ELK4,FOSL2,HAS3,HPRT1,ICOSLG/LOC102723996,JUNB,KLK3,LAMB3,PPP1R1B,RAB4A,RASSF2,SLC38A2,SLC4A7,SPDEF,STC1,TIPARP,VEGFA,WEE1	25 (4)	3
DIO3		enzyme	DIO3	1		-1.508	0.000274	0.0026	ATP13A4,FOXQ1,IER5,ISLR2,NAGS,NXF3,PLEKHB1,RBP4,STC1,STK32C,TMPRSS13	11 (1)	1
EPHA2		kinase	EPHA2	1	Inhibited	-2.236	0.000276	0.0011	ARRDC3,DUSP1,IER3,JUNB,KLF6	5 (1)	1
GPC1		transmembrane receptor	GPC1	1		-0.577	0.000294	0.0011	EFNA1,SOX17,VEGFA	3 (1)	1
ENO1		enzyme	Akt,EGFR,ENO1,LRP5,LRP6,MET,PI3K (family),SRC	2	Inhibited	-2.4	0.000304	0.0167	AMOT,ARID5A,BCL6,CDKN2A,CLDN1,CXCL14,DUSP1,ETV4,HK2,HNF1B,ITGA3,JUNB,KLK3,MET,PPP1R1B,SLC4A7,TGIF1,TIPARP,VDR,VEGFA,WEE1	21 (8)	7
CDK11B		kinase	CDK11B	1		-1.414	0.000317	0.0006	KLK3,VEGFA	2 (1)	1
KMT2A		transcription regulator	KMT2A	1		1.89	0.000321	0.0018	BCL6,CDKN2A,EML5,EPHB3,KLF6,NEK1,SLC16A6	7 (1)	1
GYS2		enzyme	Akt,FOXO1,GYS2,IRS1,Jnk,PRKAA	2		0.655	0.000329	0.0228	AFF3,AMOT,BCL6,CEBPD,CLDN1,CTSV,CYP27A1,DEPP1,DUSP1,EDNRB,GPX1,IER3,ITGA3,JUNB,KLF6,KLK3,MRPS2,PIK3IP1,PPP1R1B,SLC4A7,TIPARP	21 (6)	5
GRIN3A		ion channel	GRIN3A,P38 MAPK	2		0.258	0.00036	0.0034	CD200,CD55,CDKN2A,DUSP1,DYNLT3,GDAP1,HPSE,IER3,ITGB8,JUNB,LURAP1L,SNX16,VDR,VEGFA,XK	15 (2)	2
CD86		transmembrane receptor	Akt,CD86,FOXO1	2		1.414	0.000367	0.0164	AFF3,AMOT,BCL6,CTSV,CYP27A1,DEPP1,EDNRB,GPX1,ICOSLG/LOC102723996,IER3,ITGA3,JUNB,KLK3,MRPS2,PIK3IP1,PPP1R1B,SLC4A7,TIPARP	18 (3)	3
CHD4		enzyme	CHD4	1		0.816	0.000387	0.0018	CD4,CDA,CLCF1,CPNE7,DAPK1,VEGFA	6 (1)	1
NADPH oxidase		complex	EGFR,NADPH oxidase,NFkB (complex),SP1	2	Inhibited	-3.411	0.000396	0.0185	CD55,CDKN2A,CEBPD,CXCL14,EDNRB,ELF3,ETV4,ID4,IER3,ITGB8,JUNB,KLK3,MET,MST1R,NFKB2,SIGIRR,SLC4A7,SLC7A5,TNFAIP3,VDR,VEGFA,WEE1	22 (4)	3
S1PR2		G-protein coupled receptor	Akt,EGFR,ERK,ERK1/2,NFkB (complex),RELA,RHOA,S1PR2	2	Inhibited	-2.785	0.00042	0.0486	AMOT,BCL6,CDKN2A,CEBPD,CXCL14,DAPK1,DUSP1,EDNRB,ELF3,ETV4,HAS3,HK2,IER3,ITGB8,JUNB,KLK3,MET,MST1R,NEFH,NFKB2,PFKFB4,PPP1R1B,SLC4A7,SLC7A5,TIPARP,TNFAIP3,VDR,VEGFA,WEE1	29 (8)	7
SPHK2		kinase	Akt,FOXO1,PI3K (family),SPHK2,STAT5a/b	2		1.091	0.000426	0.0288	AFF3,AMOT,BCL6,CDKN2A,CTSV,CYP27A1,DEPP1,DUSP1,DUSP2,EDNRB,GPX1,IER3,ITGA3,JUNB,KLK3,MRPS2,PIK3IP1,PPP1R1B,SLC4A7,TIPARP,VEGFA	21 (5)	4
FPR1		G-protein coupled receptor	Akt,CCR1,EGFR,ERK1/2,FPR1,Jnk	2	Inhibited	-2.236	0.000432	0.024	AMOT,BCL6,CDKN2A,CTSV,CXCL14,DAPK1,DUSP1,ETV4,HK2,JUNB,KLF6,KLK3,MET,PFKFB4,PPP1R1B,SLC4A7,TIPARP,VDR,VEGFA,WEE1	20 (6)	5
NFATC1		transcription regulator	Akt,FOXO1,Gsk3,NFATC1,PAK1	2		-1.147	0.000443	0.0213	AFF3,AMOT,BCL6,CTSV,CYP27A1,DEPP1,EDNRB,GPX1,IER3,ITGA3,JUNB,KLK3,MRPS2,PIK3IP1,PPP1R1B,SLC4A7,TIPARP,TNFAIP3,VEGFA	19 (5)	4
Cyclin E		group	Cyclin E,NPM1,SMARCA4,SNAI2	2		-1.706	0.000504	0.0205	C6orf141,CDKN2A,CLCF1,DYNLT3,FOLR1,FRK,GPM6A,HLA-C,ICOSLG/LOC102723996,IER3,ITGA3,ITGB4,JUNB,KLK3,MAFF,MTSS1,SERPINB8,STC1,TBX15,TMPRSS13,TNFAIP3,VEGFA	22 (4)	3
LINGO1		other	Akt,EGFR,LINGO1	2	Activated	2.324	0.000507	0.0108	AMOT,BCL6,CDKN2A,CXCL14,ETV4,HK2,JUNB,KLK3,MET,PPP1R1B,SLC4A7,TIPARP,VDR,VEGFA,WEE1	15 (3)	2
PCCA-DT		other	Akt,EGFR,PCCA-DT	2	Inhibited	-2.324	0.000524	0.0112	AMOT,BCL6,CDKN2A,CXCL14,ETV4,HK2,JUNB,KLK3,MET,PPP1R1B,SLC4A7,TIPARP,VDR,VEGFA,WEE1	15 (3)	2
DGKD		kinase	Akt,DGKD,EGFR	2	Inhibited	-2.324	0.000541	0.0115	AMOT,BCL6,CDKN2A,CXCL14,ETV4,HK2,JUNB,KLK3,MET,PPP1R1B,SLC4A7,TIPARP,VDR,VEGFA,WEE1	15 (3)	2
FOXL2		transcription regulator	FOXL2	1		0	0.000571	0.0039	CDKN2A,IER3,MAFF,SMAD6,TNFAIP3,ZNF165	6 (1)	1
SOS1		other	Akt,ERK1/2,NFkB (complex),RAC1,RHOA,SOS1	2		-0.894	0.000573	0.034	AMOT,BCL6,CDKN2A,CEBPD,DAPK1,DUSP1,EDNRB,ELF3,HK2,IER3,ITGB8,JUNB,NFKB2,PFKFB4,PPP1R1B,SLC4A7,SLC7A5,TIPARP,TNFAIP3,VEGFA	20 (6)	5
EREG		growth factor	Akt,EGFR,EREG	2	Inhibited	-2.324	0.000578	0.0121	AMOT,BCL6,CDKN2A,CXCL14,ETV4,HK2,JUNB,KLK3,MET,PPP1R1B,SLC4A7,TIPARP,VDR,VEGFA,WEE1	15 (3)	2
GRK3		kinase	C3AR1,DRD2,ERK1/2,GRK3,MAPK14,SNCA	2		-0.426	0.000581	0.0283	CD55,CDKN2A,DAPK1,DUSP1,EDNRB,FAM81A,FOSL2,HK2,JUNB,MEGF11,NFKB2,OPRK1,PFKFB4,PLSCR1,RBP4,SIGIRR,SPAG8,TGIF1,VDR,VEGFA,WEE1,WIPF3	22 (6)	5
DNM2		enzyme	Akt,DNM2,DRD2,EGFR,ERK1/2,MMP2,RAC1	2	Activated	2.236	0.000603	0.0328	AMOT,BCL6,CDKN2A,CXCL14,DAPK1,DUSP1,EDNRB,ETV4,FOSL2,IL4R,ITGB8,KLK3,MET,NFKB2,PFKFB4,PPP1R1B,SLC4A7,TIPARP,VDR,WEE1	20 (7)	6
A2M		transporter	A2M,Akt,AKT1,ERK,ERK1/2,MAP2K1/2,MMP2,P38 MAPK,p70 S6k	2		-0.655	0.000695	0.0401	AMOT,BCL6,CD55,CDKN2A,DAPK1,HAS3,HK2,ICOSLG/LOC102723996,IER3,IL4R,ITGB8,JUNB,KLF5,MAP3K5,NFKB2,PFKFB4,PPP1R1B,SLC4A7,TIPARP,VDR,VEGFA	21 (9)	9
SCD5		enzyme	Akt,EGFR,ERK,SCD5	2	Activated	2.668	0.000695	0.0172	AMOT,BCL6,CDKN2A,CXCL14,DUSP1,ETV4,HAS3,HK2,JUNB,KLK3,MET,PPP1R1B,SLC4A7,TIPARP,VDR,VEGFA,WEE1	17 (4)	3
MELK		kinase	EIF4B,EZH2,MELK	2		0	0.000702	0.0143	CDKN2A,DAAM1,FLT3,ICOSLG/LOC102723996,IL6R,LAMB3,NCOA7,PIK3IP1,SLC4A7,TNFAIP3,VDR,VEGFA	12 (3)	2
ACSL1		enzyme	ACSL1,Akt,AMPK,IRS1,MAPK8,MAPK9,MTORC1,PRKCQ	2		0.258	0.000771	0.0279	AMOT,BCL6,CDKN2A,CEBPD,CLDN1,DUSP1,FOSL2,HK2,ITGB4,JUNB,KLF6,NFKB2,PPP1R1B,SLC4A7,TIPARP	15 (8)	7
SRA1		transcription regulator	AR,ESR1,SRA1	2		-0.557	0.000796	0.0454	CEBPD,DCTPP1,DUSP2,EFNA1,ELK4,ENAH,ETS2,FOLR1,GDAP1,HLA-C,IER3,ITGB4,KLK3,LAMA5,MET,NAGS,NXF3,PPP3CA,RAB4A,SLC38A2,SLC7A5,SMAD6,SRD5A2,TNFAIP3,TWF2,VDR,VEGFA,WEE1,XK	29 (3)	2
MGAT1		enzyme	MGAT1	1		1.732	0.000833	0.003	CLDN1,ITGA3,ITGB4	3 (1)	1
SFN		other	CDK2,NR3C1,SFN	2		0.258	0.000846	0.0203	AMOT,BCL6,CDKN2A,DNER,DUSP1,GPX1,HLA-C,IER3,KLK3,PPP1R1B,S100P,STC1,SYT2,TNFAIP3,VDR	15 (3)	3
CDH2		other	Akt,CDH2,ERK1/2,FOXO1	2		0.894	0.000914	0.0432	AFF3,AMOT,BCL6,CTSV,CYP27A1,DAPK1,DEPP1,EDNRB,GPX1,HK2,IER3,ITGA3,KLK3,MRPS2,PFKFB4,PIK3IP1,PPP1R1B,SLC4A7,TIPARP,VEGFA	20 (4)	3
LTA		cytokine	LTA,NFkB (complex),STAT6	2		0.218	0.000919	0.0383	ARID5A,BCL6,CEBPD,EDNRB,ELF3,IER3,IL4R,IL5RA,ITGB8,JUNB,KMO,KSR1,MAP3K5,NEDD9,NFKB2,PLSCR1,SLC4A7,SLC7A5,SPDEF,TNFAIP3,USP2	21 (3)	3
HTRA1		peptidase	Akt,EGFR,HTRA1,Mapk	2	Activated	2.324	0.000928	0.0183	AMOT,BCL6,CDKN2A,CXCL14,ETV4,HK2,JUNB,KLK3,MET,PPP1R1B,SLC4A7,TIPARP,VDR,VEGFA,WEE1	15 (4)	3
YWHAB		other	YWHAB	1		1.414	0.000938	0.003	DUSP1,OPRK1	2 (1)	1
DNAAF6		other	DNAAF6	1		1.414	0.000938	0.0015	DNAH9,DNAI1	2 (1)	1
SEMA7A		transmembrane receptor	Akt,ITGB1,SEMA7A	2		-1.387	0.000973	0.0154	AMOT,BCL6,CDKN2A,HAS3,IL4R,ITGA3,ITGB4,JUNB,PPP1R1B,SLC4A7,SMAD6,TIPARP,VEGFA	13 (3)	3
SYVN1		transporter	SYVN1	1		-1.667	0.00103	0.0081	CDA,DUSP1,FOLR1,HLA-C,ITGA3,ITGB4,NFKB2,SLC4A7,SLC7A5	9 (1)	1
mir-34		microRNA	mir-34	1		1	0.00109	0.0032	CCDC113,DNAH6,HK2,MET	4 (1)	1
RBL1		transcription regulator	Akt,CDK2,ERK,FOXO3,RBL1	2		-1	0.00117	0.0404	ALDH3A1,AMOT,BCL6,CDKN2A,CLDN1,DEPP1,DUSP1,EDNRB,GPX1,HAS3,IER3,JUNB,PPP1R1B,TIPARP,TNFAIP3,VEGFA	16 (5)	5
KLF15		transcription regulator	Akt,AMPK,KLF15,p70 S6k,SMAD2,SMAD3	2		1	0.00117	0.0408	AGPAT2,AMOT,BCL6,BMP6,CDKN2A,CLDN1,GAST,HABP2,ICOSLG/LOC102723996,JUNB,KLK3,PPP1R1B,SLC4A7,SYT2,TIPARP,VEGFA	16 (6)	5
PPRC1		transcription regulator	PPRC1	1		-0.447	0.00119	0.0045	BMP6,CLDN1,FBXL13,HK2,LAMB3	5 (1)	1
MMP11		peptidase	Akt,FOXO1,MMP11,PRKAA	2		0.728	0.0012	0.04	AFF3,AMOT,BCL6,CLDN1,CTSV,CYP27A1,DEPP1,EDNRB,GPX1,IER3,ITGA3,JUNB,MRPS2,PIK3IP1,PPP1R1B,SLC4A7,TIPARP	17 (4)	3
ECSIT		transcription regulator	ECSIT	1		-1	0.00126	0.0049	IER3,JUNB,NFKB2,TNFAIP3	4 (1)	1
WWP1		enzyme	EZR,KLF5,WWP1	2		0.378	0.00129	0.0055	CEBPD,CSRNP1,DUSP1,ITGB4,KLF5,MAFF,PPP1R1B	7 (3)	3
CBX5		transcription regulator	CBX5	1		0	0.00133	0.0099	ALDH3A1,ANKRD22,FOXQ1,KLK3,LAMB3,PRR15L,S100P,SELENBP1	8 (1)	1
CG		complex	CG	1		-1.147	0.00142	0.0484	ARID5B,BMP6,BTG3,CEBPD,CTSV,DUSP1,FOSL2,HK2,HPSE,IER3,IL4R,ITGA3,JUNB,MARCHF3,MRO,SMAD6,SRD5A2,STC1,VEGFA	19 (1)	1
DMRT1		transcription regulator	DMRT1	1		0	0.00145	0.003	ATP13A4,GSTA3,ISLR2,SLC1A1	4 (1)	1
PTPRS		phosphatase	EGFR,NFkB (complex),PTPRS	2		0.728	0.00155	0.0402	CDKN2A,CEBPD,CXCL14,EDNRB,ELF3,ETV4,HK2,IER3,ITGB8,KLK3,MET,NFKB2,SLC7A5,TNFAIP3,VDR,VEGFA,WEE1	17 (3)	2
RBL2		other	Akt,CDK2,ERK,FOXO3,RBL2	2		-1	0.00157	0.05	ALDH3A1,AMOT,BCL6,CDKN2A,CLDN1,DEPP1,DUSP1,EDNRB,GPX1,HAS3,IER3,JUNB,PPP1R1B,TIPARP,TNFAIP3,VEGFA	16 (5)	5
CRBN		enzyme	CRBN,ERK1/2,Gsk3,P38 MAPK,PRKAA	2		1.291	0.00161	0.0363	CD55,CDKN2A,CLDN1,DAPK1,DUSP1,HK2,IER3,ITGB8,JUNB,KLK3,OAT,PFKFB4,TNFAIP3,VDR,VEGFA	15 (5)	5
LUCAT1		other	LUCAT1	1		-1	0.00166	0.0053	ALDH3A1,CLDN4,IER3,ITGB4	4 (1)	1
DPY30		other	Akt,DPY30,ERK1/2,GLB1,PI3K (complex)	3		0.258	0.00166	0.0387	AMOT,BCL6,CDKN2A,DAPK1,DUSP1,HAS3,HK2,JUNB,NFKB2,PFKFB4,PPP1R1B,SLC4A7,TIPARP,TNFAIP3,VEGFA	15 (5)	4
NR2E1		ligand-dependent nuclear receptor	Akt,ERK1/2,GLB1,NR2E1,PI3K (complex)	3		0.258	0.00171	0.039	AMOT,BCL6,CDKN2A,DAPK1,DUSP1,HAS3,HK2,JUNB,NFKB2,PFKFB4,PPP1R1B,SLC4A7,TIPARP,TNFAIP3,VEGFA	15 (5)	4
FAM114A1		other	Akt,ERK1/2,FAM114A1,P38 MAPK	2		0.5	0.00175	0.0494	AMOT,BCL6,CD55,CDKN2A,DAPK1,DUSP1,HK2,IER3,ITGB8,JUNB,PFKFB4,PPP1R1B,SLC4A7,TIPARP,VDR,VEGFA	16 (4)	3
PTAFR		G-protein coupled receptor	Akt,ERK1/2,P38 MAPK,PTAFR	2		0.5	0.00179	0.0484	AMOT,BCL6,CD55,CDKN2A,DAPK1,DUSP1,HK2,IER3,ITGB8,JUNB,PFKFB4,PPP1R1B,SLC4A7,TIPARP,VDR,VEGFA	16 (4)	3
FCHSD2		other	Akt,EGFR,ERK1/2,FCHSD2	2	Activated	2.183	0.00185	0.0481	AMOT,BCL6,CDKN2A,CXCL14,DAPK1,ETV4,HK2,JUNB,KLK3,MET,PFKFB4,PPP1R1B,SLC4A7,TIPARP,VDR,VEGFA,WEE1	17 (4)	4
PACSIN2		other	Akt,EGFR,ERK1/2,PACSIN2	2	Activated	2.183	0.00185	0.0481	AMOT,BCL6,CDKN2A,CXCL14,DAPK1,ETV4,HK2,JUNB,KLK3,MET,PFKFB4,PPP1R1B,SLC4A7,TIPARP,VDR,VEGFA,WEE1	17 (4)	3
PIP5K1C		kinase	Akt,EGFR,PIP5K1C	2		1.604	0.00188	0.0322	AMOT,BCL6,CXCL14,ETV4,HK2,JUNB,KLK3,MET,PPP1R1B,SLC4A7,TIPARP,VDR,VEGFA,WEE1	14 (3)	2
ADAMTS18		peptidase	ADAMTS18	1	Inhibited	-2	0.00189	0.0081	CLDN4,ITGA3,ITGB4,LAMB3	4 (1)	1
MASTL		kinase	Akt,EGFR,MASTL	2	Inhibited	-2.324	0.00196	0.0302	AMOT,BCL6,CDKN2A,CXCL14,ETV4,HK2,JUNB,KLK3,MET,PPP1R1B,SLC4A7,TIPARP,VDR,VEGFA,WEE1	15 (3)	2
HTATIP2		transcription regulator	Akt,EGFR,ERK1/2,HTATIP2	2	Activated	2.183	0.00199	0.0498	AMOT,BCL6,CDKN2A,CXCL14,DAPK1,ETV4,HK2,JUNB,KLK3,MET,PFKFB4,PPP1R1B,SLC4A7,TIPARP,VDR,VEGFA,WEE1	17 (4)	3
TICAM1		other	TICAM1	1		-1.414	0.00202	0.0155	CEBPD,EDNRB,ETS2,ICOSLG/LOC102723996,MAFF,MET,NFKB2,TNFAIP3	8 (1)	1
GFRA1		transmembrane receptor	Akt,GFRA1,Mapk,P38 MAPK	2		-0.832	0.00205	0.037	AMOT,BCL6,CD55,CDKN2A,DUSP1,IER3,ITGB8,JUNB,PPP1R1B,SLC4A7,TIPARP,VDR,VEGFA	13 (4)	3
ITGA6		transmembrane receptor	ITGA6	1		-1.732	0.00218	0.0069	ITGA3,ITGB4,VEGFA	3 (1)	1
GLI3		transcription regulator	GLI3	1		-0.447	0.00229	0.0135	DUSP1,DUSP2,JUNB,PAX9,TNFAIP3	5 (1)	1
HSP90AA1		enzyme	EGFR,HSP90AA1,LATS1	2	Inhibited	-2.887	0.00242	0.0242	CATSPERB,CDKN2A,CLDN4,CXCL14,ETV4,HK2,JUNB,KLK3,MET,VDR,VEGFA,WEE1	12 (3)	2
CSNK2A1		kinase	CSNK2A1	1		-1.732	0.00264	0.0075	ITGA3,ITGB4,MAT1A	3 (1)	1
FSH		complex	FSH	1		-0.707	0.00269	0.0239	CD55,CTSV,DUSP1,IL6R,INHBB,ITGA3,SMAD6,VEGFA	8 (1)	1
EP300		transcription regulator	EP300	1		0	0.00287	0.0141	DUSP1,HK2,KLK3,NABP1,SLC15A1,SMAD6	6 (1)	1
GAPDH		enzyme	GAPDH	1		1	0.00302	0.0109	DUSP1,HLA-C,KLK3,SLC38A2	4 (1)	1
PAX3-FOXO1		fusion gene/product	PAX3-FOXO1	1		0	0.00303	0.0205	CEP170B,DAPK1,DUSP1,GAREM1,IER3,IL4R,KCNN3,KLF5,MARCHF3,SHB	10 (1)	1
mir-374		microRNA	mir-374	1		1.414	0.00305	0.007	BMP6,VEGFA	2 (1)	1
PSMB9		peptidase	PSMB9	1		1.414	0.00305	0.0066	NFKB2,TNFAIP3	2 (1)	1
RPS6KA5	-0.728	kinase	RPS6KA5	1		-0.577	0.00317	0.0039	CDKN2A,DUSP1,JUNB	3 (1)	1
EZH2		transcription regulator	EZH2	1		0	0.00337	0.0359	CDKN2A,DAAM1,FLT3,ICOSLG/LOC102723996,IL6R,LAMB3,NCOA7,PIK3IP1,VDR,VEGFA	10 (1)	1
EML4-ALK		fusion gene/product	EML4-ALK	1		0	0.00367	0.0229	CDKN2A,DUSP1,IL4R,IL6R,JUNB,MET	6 (1)	1
SLC16A2		transporter	SLC16A2	1		1	0.00373	0.0129	ICOSLG/LOC102723996,IER5,NEFH,SLC7A5	4 (1)	1
IgG		complex	IgG	1		1.667	0.00382	0.0266	CEBPD,CLDN4,CYP27A1,DUSP1,ETS2,GPX1,SPINT1,TNFAIP3,VEGFA	9 (1)	1
EDA		cytokine	EDA,EGFR,ERK	2	Inhibited	-2.496	0.00396	0.0403	CDKN2A,CXCL14,DUSP1,ETV4,HAS3,HK2,JUNB,KLK3,MET,SLC4A7,VDR,VEGFA,WEE1	13 (3)	2
SERPINE1		other	SERPINE1	1	Inhibited	-2.236	0.00399	0.0167	BCL6,DUSP1,IER3,JUNB,MVP	5 (1)	1
Vegf		group	Vegf	1		0	0.00413	0.0211	CLDN1,INHBB,MET,MFSD4A,PPP1R1B,VEGFA	6 (1)	1
NEU4		enzyme	Hsp27,NEU4,P38 MAPK	2		-1.265	0.00429	0.035	CD55,CDKN2A,DUSP1,IER3,IL6R,ITGB8,JUNB,PPP1R1B,VDR,VEGFA	10 (3)	2
GRIN3A		ion channel	GRIN3A	1		1.134	0.00436	0.0113	CD200,DYNLT3,GDAP1,HPSE,LURAP1L,SNX16,XK	7 (1)	1
ASGR1		transmembrane receptor	ASGR1,EGFR,ERK	2	Inhibited	-2.496	0.00441	0.046	CDKN2A,CXCL14,DUSP1,ETV4,HAS3,HK2,JUNB,KLK3,MET,SLC4A7,VDR,VEGFA,WEE1	13 (3)	2
ZC3H12A		enzyme	ZC3H12A	1		-1.667	0.00444	0.0253	CEBPD,CLCF1,DUSP1,HPSE,IL4R,JUNB,KSR1,NFKB2,PIKFYVE	9 (1)	1
mir-449		microRNA	mir-449	1		1.414	0.00453	0.0069	CCDC113,DNAH6	2 (1)	1
COX6A2		enzyme	COX6A2	1		1.414	0.00453	0.0119	GPX1,SLC1A1	2 (1)	1
SPARC		other	SPARC	1	Activated	2.646	0.00457	0.0189	CABYR,CEBPD,CLDN1,CLDN4,FOXQ1,USP2,WNK4	7 (1)	1
EGFR		kinase	EGFR	1	Inhibited	-2.53	0.00459	0.0263	CDKN2A,CXCL14,ETV4,HK2,JUNB,KLK3,MET,VDR,VEGFA,WEE1	10 (1)	1
PRDX1		enzyme	P38 MAPK,PRDX1,PTPRJ	2		-0.302	0.00499	0.0465	ARID5A,CD55,CDKN2A,CEBPD,DUSP1,IER3,ITGB8,JUNB,MET,VDR,VEGFA	11 (3)	2
ULK4		kinase	ULK4	1		-1.732	0.00588	0.0066	DNAH9,RSPH4A,TEKT2	3 (1)	1
CCND3		kinase	CCND3	1		-1.414	0.00627	0.0103	CDKN2A,KLK3	2 (1)	1
USP14		peptidase	USP14	1		-1.414	0.00627	0.0051	MET,VEGFA	2 (1)	1
PSMB10		peptidase	PSMB10	1		1.414	0.00627	0.0086	NFKB2,TNFAIP3	2 (1)	1
CAV1		transmembrane receptor	CAV1	1		-0.447	0.00643	0.0221	CDKN2A,FOLR1,HK2,INHBB,SLC1A1	5 (1)	1
CD38		enzyme	CD38	1		0.707	0.0065	0.0485	BCL6,DRC1,IL5RA,IL6R,NABP1,PPP3CA,SLC7A5,ST7	8 (1)	1
MIR17HG		other	MIR17HG	1		0.378	0.00658	0.027	GDF11,HNF1B,LAMA5,LRP4,SMAD6,TGIF1,TNFAIP3	7 (1)	1
GNAS		enzyme	GNAS	1		-0.707	0.00675	0.0461	B3GNT7,BCL6,CD200,CD55,ETS2,FOSL2,MAFF,TGIF1	8 (1)	1
ETV4	-1.002	transcription regulator	ETV4,SP1	2	Inhibited	-2.121	0.00675	0.0442	CD55,HK2,ID4,MET,MST1R,SIGIRR,SLC4A7,VEGFA	8 (2)	2
FADD		other	FADD	1		0.447	0.00685	0.0232	ARID5A,JUNB,KLF6,TIPARP,TNFAIP3	5 (1)	1
GATA1		transcription regulator	GATA1	1		-0.378	0.00686	0.0378	AFF3,BMP6,CDKN2A,ETS2,MAP3K5,NCOA7,VDR	7 (1)	1
JUNB	-0.684	transcription regulator	ADAM17,CDK2,JUNB	2		-0.378	0.00686	0.0327	CDKN2A,HK2,ICOSLG/LOC102723996,IL6R,LAMB3,NFKB2,TNFAIP3	7 (3)	3
4732491K20Rik		other	4732491K20Rik,P38 MAPK	2		0.333	0.00723	0.043	CD55,CDKN2A,DUSP1,IER3,ITGB8,JUNB,MAP3K4,VDR,VEGFA	9 (2)	2
CAMK4		kinase	CAMK4	1		-0.577	0.00763	0.0087	CDKN2A,FOSL2,JUNB	3 (1)	1
FGF7		growth factor	FGF7	1		-0.577	0.00763	0.0232	CDKN2A,CEBPD,HPRT1	3 (1)	1
HMGXB4		other	HMGXB4	1		-0.577	0.00763	0.0214	IER5,KLF6,RNF19B	3 (1)	1
EGF		growth factor	EGF	1		-1.134	0.00779	0.0453	CEBPD,DUSP1,ELF3,ENAH,GAL3ST1,SLC4A7,VEGFA	7 (1)	1
CDK7		kinase	CDK7	1		0	0.00826	0.0092	MET,TNFAIP3	2 (1)	1
HLX		transcription regulator	HLX	1		0.577	0.0086	0.0207	CDKN2A,CLDN1,IL4R	3 (1)	1
MAFB		transcription regulator	MAFB	1		0.816	0.00861	0.032	CFAP61,GAST,MTSS1,ODAD4,PTGIR,RBP4	6 (1)	1
WNT5A		cytokine	WNT5A	1		0.378	0.00953	0.0401	CFAP45,CLDN4,COL17A1,FAM234B,LAMB3,NRK,STC1	7 (1)	1
Calmodulin		group	Calmodulin	1		-1	0.00968	0.0195	FLT3,KLF5,RAB40B,SYT2	4 (1)	1
ZFTA-RELA		fusion gene/product	ZFTA-RELA	1		-1	0.00968	0.0345	DUSP2,IL4R,NFKB2,TNFAIP3	4 (1)	1
SOX5		transcription regulator	SOX5	1		-1.414	0.0105	0.0241	BMP6,SPAG6	2 (1)	1
TPM3		other	TPM3	1		1.414	0.0105	0.0263	ITGA3,VEGFA	2 (1)	1
SFN		other	SFN	1		0.577	0.0108	0.0315	AMOT,BCL6,PPP1R1B	3 (1)	1
CDC14A		phosphatase	CDC14A,IREB2,MAP4	2		0.577	0.0108	0.0308	HK2,VEGFA,WEE1	3 (3)	3
TWSG1		other	SMAD1,TWSG1	2		0.577	0.0108	0.0261	BCL6,ID4,VEGFA	3 (2)	2
CREM		transcription regulator	CREM	1		-0.447	0.0109	0.0453	CSRNP1,JUNB,KLF5,TIPARP,VEGFA	5 (1)	1
KLF5	-0.513	transcription regulator	KLF5	1		0.447	0.0115	0.0405	CEBPD,CSRNP1,DUSP1,MAFF,PPP1R1B	5 (1)	1
STEAP3		transporter	STEAP3	1		1	0.012	0.0453	BMP6,NEDD9,SHB,VEGFA	4 (1)	1
WNT1		cytokine	WNT1	1		-0.577	0.012	0.0339	CDKN2A,ETV4,KLF5	3 (1)	1
CDC37		other	CDC37	1		0	0.013	0.026	CDKN2A,KLK3	2 (1)	1
RAS		group	RAS	1		-1.414	0.013	0.014	CLDN4,VEGFA	2 (1)	1
CSF2RA		transmembrane receptor	CSF2RA	1		0	0.013	0.0203	IL5RA,JUNB	2 (1)	1
SPIB		transcription regulator	SPIB	1		-0.447	0.0149	0.0477	ARMC3,BMP6,CD200,KLF6,KLK3	5 (1)	1
SRSF1		other	SRSF1	1		0	0.0157	0.0401	KLF6,VEGFA	2 (1)	1
CIC		transcription regulator	CIC	1		1.414	0.0157	0.0323	ETV4,MAFF	2 (1)	1
KISS1		other	KISS1	1		0	0.0157	0.0334	KLK3,TMEM144	2 (1)	1
mir-503		microRNA	CDK2,mir-503	2		0.577	0.016	0.036	BMP6,CDKN2A,TNFAIP3	3 (2)	2
GRK4		kinase	GRK4	1		1	0.0178	0.0233	OPRK1	1 (1)	1
ZDHHC6		enzyme	ZDHHC6	1		-1	0.0178	0.0264	FLT3	1 (1)	1
VIRMA		other	VIRMA	1		1	0.0178	0.0368	WEE1	1 (1)	1
CHAF1B		other	CHAF1B	1		1	0.0178	0.0367	CD4	1 (1)	1
STAMBPL1		enzyme	STAMBPL1	1		-1	0.0178	0.0282	DUSP1	1 (1)	1
CATSPER1		ion channel	CATSPER1	1		-1	0.0178	0.0174	CATSPERB	1 (1)	1
Tnxa-ps1		other	Tnxa-ps1	1		-1	0.0178	0.0282	DUSP1	1 (1)	1
ZNF740		transcription regulator	ZNF740	1		1	0.0178	0.0242	GDF11	1 (1)	1
TCHP		other	TCHP	1		1	0.0178	0.0243	VEGFA	1 (1)	1
FBXO11		enzyme	FBXO11	1		1	0.0178	0.0244	BCL6	1 (1)	1
Gli		group	Gli	1		-1	0.0178	0.0345	IL6R	1 (1)	1
ATP4A		transporter	ATP4A	1		1	0.0178	0.0303	GAST	1 (1)	1
mir-590		microRNA	mir-590	1		1	0.0178	0.0345	IL6R	1 (1)	1
CBX8		other	CBX8	1		-1	0.0178	0.0267	CDKN2A	1 (1)	1
STK35		kinase	STK35	1		1	0.0178	0.0267	CDKN2A	1 (1)	1
TRNAU1AP		other	TRNAU1AP	1		-1	0.0178	0.0347	GPX1	1 (1)	1
Nkx6-3		transcription regulator	Nkx6-3	1		-1	0.0178	0.0303	GAST	1 (1)	1
TMEM184A		other	TMEM184A	1		-1	0.0178	0.0282	DUSP1	1 (1)	1
GDF1		growth factor	GDF1	1		1	0.0178	0.0349	SOX17	1 (1)	1
KCNQ1		ion channel	KCNQ1	1		1	0.0178	0.0303	GAST	1 (1)	1
KLF12		transcription regulator	KLF12	1		-1	0.0178	0.0233	BTG3	1 (1)	1
OPN4		G-protein coupled receptor	OPN4	1		1	0.0178	0.0243	VEGFA	1 (1)	1
OCRL		phosphatase	OCRL	1		-1	0.0178	0.0268	MET	1 (1)	1
DEFA1 (includes others)		other	DEFA1 (includes others)	1		1	0.0178	0.0367	CD4	1 (1)	1
PABIR1		other	PABIR1	1		1	0.0178	0.0368	WEE1	1 (1)	1
AMHR2		kinase	AMHR2	1		1	0.0178	0.0267	CDKN2A	1 (1)	1
mir-613		microRNA	mir-613	1		1	0.0178	0.0268	MET	1 (1)	1
ATP4B		transporter	ATP4B	1		1	0.0178	0.0303	GAST	1 (1)	1
DNAH5		enzyme	DNAH5	1		1	0.0178	0.0241	DNAH6	1 (1)	1
MAP4		other	MAP4	1		-1	0.0178	0.0243	VEGFA	1 (1)	1
mir-379		microRNA	mir-379	1		1.414	0.0186	0.0387	BMP6,VEGFA	2 (1)	1
RPS6KA4		kinase	RPS6KA4	1		-1.414	0.0186	0.0206	DUSP1,JUNB	2 (1)	1
mir-127		microRNA	mir-127	1		1.414	0.0186	0.0176	BCL6,DUSP1	2 (1)	1
FURIN		peptidase	FURIN	1		0	0.0186	0.037	IL4R,VEGFA	2 (1)	1
HDAC3		transcription regulator	HDAC3	1		-0.577	0.019	0.0413	CD55,CDKN2A,KLK3	3 (1)	1
PER1		transcription regulator	PER1	1		-1.414	0.0217	0.0399	KLK3,WNK4	2 (1)	1
C9orf72		other	C9orf72	1		0	0.0217	0.0477	EDNRB,SLC1A1	2 (1)	1
MAP2K7		kinase	MAP2K7	1		0	0.0217	0.026	CDKN2A,JUNB	2 (1)	1
PRKCI		kinase	PRKCI	1		-1.732	0.0241	0.0437	CLDN4,ELF3,HK2	3 (1)	1
PSMB8		peptidase	PSMB8	1		1.414	0.025	0.0449	NFKB2,TNFAIP3	2 (1)	1
CTSB		peptidase	CTSB	1		0	0.025	0.0294	CTSV,VEGFA	2 (1)	1
HELLS		enzyme	HELLS	1		-1.414	0.025	0.0442	CDKN2A,SLC44A1	2 (1)	1
Ptprd		phosphatase	Ptprd	1		1.414	0.025	0.0433	CEBPD,CXCL14	2 (1)	1
MAPK12		kinase	MAPK12	1		0	0.0285	0.0392	ITGB8,VDR	2 (1)	1
KDM4C		enzyme	KDM4C	1		0	0.0285	0.0444	KLF5,KLK3	2 (1)	1
CTSK		peptidase	CTSK	1		1.414	0.0285	0.0435	CDKN2A,CTSV	2 (1)	1
CD46		transmembrane receptor	CD46	1		-1.414	0.0285	0.0485	FLT3,SLC7A5	2 (1)	1
SEMA4A		other	FLT1,SEMA4A	2		0	0.0285	0.0452	DEPP1,VEGFA	2 (2)	2
SOD3		enzyme	SOD3	1		1.414	0.0322	0.0462	EDNRB,HPSE	2 (1)	1
SOD1		enzyme	SOD1	1		0	0.0322	0.0399	CDKN2A,MET	2 (1)	1
SMAD1/5/9		group	SMAD1/5/9	1		1	0.0353	0.0267	CDKN2A	1 (1)	1
ZFP36L1		transcription regulator	ZFP36L1	1		1	0.0353	0.0243	VEGFA	1 (1)	1
SRSF5		other	SRSF5	1		-1	0.0353	0.0478	VEGFA	1 (1)	1
ASNS		enzyme	ASNS	1		1	0.0353	0.0331	SLC7A5	1 (1)	1
HSPH1		other	HSPH1	1		-1	0.0353	0.0244	BCL6	1 (1)	1
mir-506		microRNA	mir-506	1		-1	0.0353	0.0489	SPDEF	1 (1)	1
PDGFD		growth factor	PDGFD	1		-1	0.0353	0.0413	VEGFA	1 (1)	1
TOR1A		enzyme	TOR1A	1		1	0.0353	0.034	STON2	1 (1)	1
REM2		enzyme	REM2	1		-1	0.0353	0.0267	CDKN2A	1 (1)	1
COPS4		peptidase	COPS4	1		1	0.0353	0.034	STON2	1 (1)	1
p38 Sapk		group	p38 Sapk	1		1	0.0353	0.0267	CDKN2A	1 (1)	1
RBM3		other	RBM3	1		1	0.0353	0.0498	TNFAIP3	1 (1)	1
KLHL3		other	KLHL3	1		-1	0.0353	0.0418	WNK4	1 (1)	1
VENTX		transcription regulator	VENTX	1		1	0.0353	0.0267	CDKN2A	1 (1)	1
MIB2		transcription regulator	MIB2	1		1	0.0353	0.0495	TNFAIP3	1 (1)	1
ZNF24TR		other	ZNF24TR	1		1	0.0353	0.0432	VEGFA	1 (1)	1
TRIP12		enzyme	TRIP12	1		-1	0.0353	0.0481	CDKN2A	1 (1)	1
GNAT3		enzyme	GNAT3	1		-1	0.0353	0.048	SLC5A1	1 (1)	1
IL9		cytokine	IL9	1		0	0.0361	0.0497	IL5RA,VEGFA	2 (1)	1
HCAR2		G-protein coupled receptor	HCAR2	1		0	0.0361	0.043	ROPN1L,WEE1	2 (1)	1
RAE1		other	RAE1	1		-1.414	0.0443	0.0475	CDKN2A,IER5	2 (1)	1
SPG7		peptidase	SPG7	1		1	0.0525	0.0497	MCU	1 (1)	1
TERF1		other	TERF1	1		-1	0.0525	0.0489	CDKN2A	1 (1)	1
ARHGAP1		other	ARHGAP1	1		-1	0.0525	0.0489	CDKN2A	1 (1)	1
BUB3		other	BUB3	1		-1	0.0525	0.0489	CDKN2A	1 (1)	1
